# Targeted MRM-analysis of plasma proteins in frozen whole blood samples from patients with COVID-19

**DOI:** 10.1101/2023.09.20.23295832

**Authors:** Anna E. Bugrova, Polina A. Strelnikova, Alexey S. Kononikhin, Natalia V. Zakharova, Elizaveta O. Diyachkova, Alexander G. Brzhozovskiy, Maria I. Indeykina, Ilya N. Kurochkin, Alexander V. Averyanov, Evgeny N. Nikolaev

## Abstract

The COVID-19 pandemic has exposed a number of key challenges that need to be urgently addressed. In particular, rapid identification and validation of prognostic markers is required. Mass spectrometric studies of blood plasma proteomics provide a deep understanding of the relationship between the severe course of infection and activation of specific pathophysiological pathways. Analysis of plasma proteins in whole blood may also be relevant for the pandemic as it requires minimal sample preparation. Here, for the first time, frozen whole blood samples were used to analyze 189 plasma proteins using multiple reaction monitoring (MRM) mass spectrometry and stable isotope-labeled peptide standards (SIS). A total of 128 samples (FRCC, Russia) from patients with mild (n=40), moderate (n=36) and severe (n=19) COVID-19 infection and healthy controls (n=33) were analyzed. Levels of 114 proteins were quantified and compared. Significant differences between all of the groups were revealed for 61 proteins. Changes in the levels of 30 reproducible COVID-19 markers (SERPING1, CRP, C9, ORM1, APOA1, SAA1/SAA2, LBP, AFM, IGFALS, etc.) were consistent with studies performed with serum/plasma samples. Levels of 70 proteins correlated between whole blood and plasma samples. The best-performing classifier built with 13 significantly different proteins achieved the best combination of ROC-AUC (0.93-0.95) and accuracy (0.87-0.93) metrics and distinguished patients from controls, as well as patients by severity and risk of mortality. Overall, the results support the use of frozen whole blood for MRM analysis of plasma proteins and assessment of the status of patients with COVID-19.

## Supplemental Tables for "Targeted MRM-analysis of plasma proteins in frozen whole blood samples from patients with COVID-19"

### Sheet: Table S1 - MRM transitions
Table S1. MRM transitions list for 189 peptides corresponding to measured proteins
Protein name	Uniprot ID	Gene name	Peptide sequence	Light		Heavy
				Precursor m/z	Product m/z	Precursor m/z	Product m/z
60 kDa heat shock protein mitochondrial	P10809	HSPD1	GIIDPTK	372.22	573.32	376.23	581.34
72 KDa type IV collagenase	P08253	MMP2	IDAVYEAPQEEK	696.34	993.45	700.35	1001.47
78 kDa glucose-regulated protein	P11021	HSPA5	ITPSYVAFTPEGER	783.89	676.83	788.9	681.83
A disintegrin and metalloproteinase with thrombospondin motifs 2	O95450	ADAMTS2	IILLSYGK	453.79	680.4	457.79	688.41
A disintegrin and metalloproteinase with thrombospondin motifs 20	P59510	ADAMTS20	IPAGATNVDIR	563.81	288.2	568.82	298.21
A disintegrin and metalloproteinase with thrombospondin motifs 9	Q9P2N4	ADAMTS9	LYNPDVR	438.73	600.31	443.74	610.32
Actin aortic smooth muscle	P62736	ACTA2	SYELPDGQVITIGNER	895.95	380.15	900.95	380.15
Adiponectin	Q15848	ADIPOQ	IFYNQQNHYDGSTGK	591.27	756.33	593.94	760.34
ADM	P35318	ADM	LDVASEFR	468.74	538.26	473.75	548.27
Afamin	P43652	AFM	DADPDTFFAK	563.76	825.41	567.76	833.43
Alpha-1-acid glycoprotein 1	P02763	ORM1	NWGLSVYADKPETTK	570.29	704.87	572.96	708.88
Alpha-1-antitrypsin	P01009	SERPINA1	SVLGQLGITK	508.31	415.26	512.32	419.27
Alpha-1B-glycoprotein_VAR_018369	P04217	A1BG	LETPDFQLFK	619.33	243.13	623.33	243.13
Alpha-2-antiplasmin	P08697	SERPINF2	LGNQEPGGQTALK	656.85	771.44	660.85	779.45
Alpha-2-HS-glycoprotein	P02765	AHSG	FSVVYAK	407.23	579.35	411.24	587.36
Alpha-2-macroglobulin	P01023	A2M	AIGYLNTGYQR	628.33	851.44	633.33	861.45
Angiogenin	P03950	ANG	DINTFIHGNK	386.87	465.74	389.54	469.75
Angiopoietin-related protein 3	Q9Y5C1	ANGPTL3	DLVFSTWDHK	416.54	510.25	419.21	514.26
Antithrombin-III	P01008	SERPINC1	DDLYVSDAFHK	437.21	483.74	439.88	487.74
Apolipoprotein A-I	P02647	APOA1	ATEHLSTLSEK	405.88	572.8	408.55	576.8
Apolipoprotein A-IV	P06727	APOA4	LGEVNTYAGDLQK	704.36	300.16	708.37	300.16
Apolipoprotein B-100	P04114	APOB	FPEVDVLTK	524.29	450.76	528.3	454.76
Apolipoprotein C-I	P02654	APOC1	EWFSETFQK	601.28	886.43	605.29	894.44
Apolipoprotein C-II	P02655	APOC2	TYLPAVDEK	518.27	265.12	522.28	265.12
Apolipoprotein C-III	P02656	APOC3	GWVTDGFSSLK	598.8	244.11	602.81	244.11
Apolipoprotein C-IV	P55056	APOC4	ELLETVVNR	536.8	717.39	541.81	727.4
Apolipoprotein E	P02649	APOE	LGPLVEQGR	484.78	399.73	489.78	404.73
Apolipoprotein F	Q13790	APOF	SGVQQLIQYYQDQK	566.62	613.33	569.29	613.33
Apolipoprotein L1	O14791	APOL1	VAQELEEK	473.25	775.38	477.26	783.4
Apolipoprotein M	O95445	APOM	AFLLTPR	409.25	599.39	414.25	609.4
Atrial natriuretic peptide receptor 1	P16066	NPR1	ITDYGLESFR	600.8	986.46	605.8	996.47
Attractin	O75882	ATRN	SVNNVVVR	443.76	700.41	448.76	710.42
Autism susceptibility gene 2 protein	Q8WXX7	AUTS2	ALSLASSSGSDK	561.79	738.33	565.79	746.34
Beta-2-glycoprotein 1	P02749	APOH	ATVVYQGER	511.77	751.37	516.77	761.38
Beta-Ala-His dipeptidase	Q96KN2	CNDP1	ALEQDLPVNIK	620.35	570.36	624.36	578.38
Cadherin-13	P55290	CDH13	INENTGSVSVTR	638.83	228.13	643.83	228.13
Cadherin-5	P33151	CDH5	ELDSTGTPTGK	553.27	863.41	557.28	871.42
Calcitonin gene-related peptide 1	P06881	CALCA	NNFVPTNVGSK	588.8	702.38	592.81	710.39
Calcitonin	P01258	CALCA	FHTFPQTAIGVGAPGK	543.29	585.34	545.96	593.35
Carbonic anhydrase 1	P00915	CA1	VLDALQAIK	485.8	758.44	489.81	766.45
Carboxypeptidase N catalytic chain	P15169	CPN1	SIPQVSPVR	491.79	391.73	496.79	396.73
Carboxypeptidase N subunit 2	P22792	CPN2	AGGSWDLAVQER	644.82	830.44	649.82	840.44
Cartilage acidic protein 1	Q9NQ79	CRTAC1	GVASLFAGR	439.25	721.4	444.25	731.41
Cathelicidin antimicrobial peptide	P49913	CAMP	AIDGINQR	443.74	702.35	448.74	712.36
CD40 ligand	P29965	CD40LG	SQFEGFVK	471.24	726.38	475.25	734.4
CD44 antigen	P16070	CD44	YGFIEGHVVIPR	462.92	612.35	466.26	617.35
Cholinesterase	P06276	BCHE	YLTLNTESTR	599.31	921.46	604.31	931.47
Chromogranin-A	P10645	CHGA	ELQDLALQGAK	593.33	815.46	597.33	823.48
Claudin-5	O00501	CLDN5	PDLSFPVK	451.75	805.45	455.76	813.46
Coagulation factor IX	P00740	F9	SALVLQYLR	531.82	692.41	536.82	702.42
Coagulation factor VII	P08709	F7	VSQYIEWLQK	647.35	979.52	651.35	987.54
Coagulation factor XII	P00748	F12	EQPPSLTR	464.25	335.7	469.25	340.7
Coagulation factor XIII A chain	P00488	F13A1	GTYIPVPIVSELQSGK	844.47	435.22	848.47	435.22
Collagen alpha-1(I) chain	P02452	COL1A1	GVVGLPGQR	441.76	457.25	446.77	467.26
Collagen alpha-1(XVIII) chain	P39060	COL18A1	AVGLAGTFR	446.26	721.4	451.26	731.41
Complement C1q subcomponent subunit A	P02745	C1QA	PAFSAIR	381.22	593.34	386.22	603.35
Complement C1q subcomponent subunit B	P02746	C1QB	IAFSATR	383.22	581.3	388.22	591.31
Complement C1r subcomponent	P00736	C1R	GLTLHLK	261.17	306.2	263.84	310.2
Complement C1r subcomponent-like protein	Q9NZP8	C1RL	VVVHPDYR	328.85	443.23	332.18	448.24
Complement C1s subcomponent	P09871	C1S	TNFDNDIALVR	639.33	216.1	644.33	216.1
Complement C3	P01024	C3	TGLQEVEVK	501.78	731.39	505.78	739.41
Complement C5	P01031	C5	VFQFLEK	455.76	664.37	459.76	672.38
Complement component C8 alpha chain	P07357	C8A	MESLGITSR	497.26	733.42	502.26	743.43
Complement component C8 beta chain	P07358	C8B	SDLEVAHYK	354.51	430.24	357.18	434.24
Complement component C9	P02748	C9	LSPIYNLVPVK	621.88	521.82	625.88	525.83
Complement factor B	P00751	CFB	EELLPAQDIK	578.32	671.37	582.32	679.39
Complement factor I	P05156	CFI	VFSLQWGEVK	596.82	946.5	600.83	954.51
Complement C4	P0C0L4	C4A	VGDTLNLNLR	557.81	629.37	562.82	639.38
Corticosteroid-binding globulin	P08185	SERPINA6	WSAGLTSSQVDLYIPK	882.96	244.17	886.97	252.18
C-reactive protein	P02741	CRP	AFVFPK	354.71	244.17	358.71	252.18
Creatine kinase B-type	P12277	CKB	DLFDPIIEDR	616.81	742.41	621.82	752.42
Creatine kinase M-type	P06732	CKM	FEEILTR	454.25	631.38	459.25	641.39
Cystatin-C	P01034	CST3	ALDFAVGEYNK	613.81	300.16	617.81	300.16
Desmoplakin	P15924	DSP	AELIVQPELK	570.34	486.29	574.34	494.31
Di-N-acetylchitobiase	Q01459	CTBS	ATYIQNYR	514.76	428.72	519.77	433.72
Elastin	P15502	ELN	LPGGYGLPYTTGK	662.35	605.81	666.36	609.82
Endothelial protein C receptor	Q9UNN8	PROCR	TLAFPLTIR	516.32	817.49	521.32	827.5
Epidermal growth factor receptor	P00533	EGFR	IPLENLQIIR	604.87	548.33	609.88	553.33
Extracellular matrix protein 1	Q16610	ECM1	NVALVSGDTENAK	659.34	821.36	663.34	829.38
Fatty acid-binding protein heart	P05413	FABP3	SLGVGFATR	454.25	707.38	459.26	717.39
Ferritin light chain	P02792	FTL	LGGPEAGLGEYLFER	804.41	913.44	809.41	923.45
Fetuin-B	Q9UGM5	FETUB	LVVLPFPK	456.8	700.44	460.81	708.45
Fibrinogen beta chain	P02675	FGB	HQLYIDETVNSNIPTNLR	709.7	764.38	713.04	764.38
Fibrinogen gamma chain	P02679	FGG	YEASILTHDSSIR	497.92	600.32	501.26	605.33
Fibulin-1	P23142	FBLN1	TGYYFDGISR	589.78	857.42	594.78	867.42
Follistatin-related protein 1	Q12841	FSTL1	YVQELQK	454.25	645.36	458.25	653.37
Fructose-bisphosphate aldolase B	P05062	ALDOB	ALQASALAAWGGK	622.34	530.28	626.35	534.29
Galectin-3	P17931	LGALS3	IALDFQR	431.74	678.36	436.75	688.37
Galectin-3-binding protein	Q08380	LGALS3BP	SDLAVPSELALLK	678.39	870.53	682.4	878.54
Gelsolin	P06396	GSN	AGALNSNDAFVLK	660.35	200.1	664.36	200.1
Glial fibrillary acidic protein	P14136	GFAP	LADVYQAELR	589.31	300.16	594.32	300.16
Glutamate receptor ionotropic NMDA 2A	Q12879	GRIN2A	FSYIPEAK	477.75	444.25	481.76	452.26
Glutamate receptor ionotropic NMDA 2B	Q13224	GRIN2B	EPGGPSFTIGK	545.28	204.13	549.29	212.15
Glutathione S-transferase P	P09211	GSTP1	TLGLYGK	376.22	537.3	380.23	545.32
Haptoglobin	P00738	HP	DIAPTLTLYVGK	645.87	496.29	649.88	500.3
Heat shock protein beta-1	P04792	HSPB1	LFDQAFGLPR	582.31	903.47	587.32	913.48
Hemopexin	P02790	HPX	NFPSPVDAAFR	610.81	480.25	615.81	485.26
Heparin cofactor 2	P05546	SERPIND1	TLEAQLTPR	514.79	814.44	519.79	824.45
Hepatocyte growth factor-like protein	P26927	MST1	SPLNDFQVLR	594.82	891.47	599.83	901.48
Hornerin	Q86YZ3	HRNR	GSGSGQSPSSGQHGTGFGR	583.26	730.34	586.6	735.34
Hyaluronan-binding protein 2	Q14520	HABP2	VVLGDQDLK	493.78	788.41	497.79	796.43
Ig gamma-1 chain C region	P01857	IGHG1	GPSVFPLAPSSK	593.83	846.47	597.83	854.49
Ig mu chain C region	P01871	IGHM	GFPSVLR	388.23	286.18	393.23	291.19
Ig mu heavy chain disease protein and Ig mu chain C	P04220|P01871	IGHM	VSVFVPPR	450.77	615.36	455.77	625.37
IgGFc-binding protein	Q9Y6R7	FCGBP	GATTSPGVYELSSR	712.85	1007.52	717.86	1017.52
Immunoglobulin kappa variable 4-1	P06312	IGKV4-1	NYLAWYQQKPGQPPK	606.65	770.92	609.32	774.92
Insulin-like growth factor-binding protein 1	P08833	IGFBP1	ALPGEQQPLHALTR	510.95	597.35	514.29	607.35
Insulin-like growth factor-binding protein 2	P18065	IGFBP2	LIQGAPTIR	484.8	614.36	489.8	624.37
Insulin-like growth factor-binding protein 3	P17936	IGFBP3	FLNVLSPR	473.28	685.4	478.28	695.41
Insulin-like growth factor-binding protein complex acid labile subunit	P35858	IGFALS	LAELPADALGPLQR	732.41	1037.57	737.42	1047.58
Inter-alpha-trypsin inhibitor heavy chain H2	P19823	ITIH2	SLAPTAAAK	415.24	558.32	419.25	566.34
Intercellular adhesion molecule 1	P05362	ICAM1	LLGIETPLPK	540.84	854.5	544.84	862.51
Interleukin-6	P05231	IL6	FESSEEQAR	541.74	806.36	546.75	816.37
Interstitial collagenase	P03956	MMP1	AFQLWSNVTPLTFTK	876.97	347.17	880.98	347.17
Kallistatin	P29622	SERPINA4	VGSALFLSHNLK	429.25	593.83	431.92	597.84
Keratin type I cytoskeletal 10	P13645	KRT10	SLLEGEGSSGGGGR	631.8	201.12	636.81	201.12
Keratin type I cytoskeletal 9	P35527	KRT9	TLLDIDNTR	530.79	846.43	535.79	856.44
Lactotransferrin	P02788	LTF	YLGPQYVAGITNLK	768.92	602.34	772.93	606.35
Leucine-rich alpha-2-glycoprotein	P02750	LRG1	DLLLPQPDLR	590.34	725.39	595.34	735.4
Lipopolysaccharide-binding protein	P18428	LBP	ITLPDFTGDLR	624.34	920.45	629.34	930.46
L-selectin	P14151	SELL	AEIEYLEK	497.76	552.3	501.77	560.32
Lumican	P51884	LUM	SLEDLQLTHNK	433.23	549.28	435.9	553.29
Lysozyme C	P61626	LYZ	AWVAWR	394.71	531.3	399.72	541.31
Mannan-binding lectin serine protease 1	P48740	MASP1	TGVITSPDFPNPYPK	816.92	258.14	820.92	258.14
Mannan-binding lectin serine protease 2A	O00187	MASP2	WPEPVFGR	494.26	575.33	499.26	585.34
Mannose-binding protein C	P11226	MBL2	WLTFSLGK	476.27	652.37	480.28	660.38
Matrix Gla protein	P08493	MGP	NANTFISPQQR	638.33	728.4	643.33	738.41
Matrix metalloproteinase-9	P14780	MMP9	AVIDDAFAR	489.26	807.4	494.26	817.41
Melanotransferrin	P08582	MELTF	YYDYSGAFR	571.25	815.37	576.26	825.38
Metalloproteinase inhibitor 1	P01033	TIMP1	GFQALGDAADIR	617.31	517.28	622.32	517.28
Metalloproteinase inhibitor 2	P16035	TIMP2	EYLIAGK	397.23	275.17	401.23	283.19
Metalloproteinase inhibitor 4	Q99727	TIMP4	VVPASADPADTEK	650.32	551.26	654.33	555.26
Microtubule-associated protein tau	P10636	MAPT	EADLPEPSEK	557.77	686.34	561.77	694.35
Mucin-16	Q8WXI7	MUC16	ELGPYTLDR	532.27	504.28	537.28	514.29
Myelin basic protein	P02686		GVDAQGTLSK	488.26	819.42	492.27	827.43
Natriuretic peptides B	P16860	NPPB	EVATEGIR	437.74	646.35	442.74	656.36
Neuropilin-2	O60462	NRP2	ALQVVR	343.22	501.31	348.23	511.32
Neutrophil gelatinase-associated lipocalin	P80188	LCN2	ITLYGR	361.71	508.29	366.72	518.3
Nucleoside diphosphate kinase A B	P15531	NME1	PFFAGLVK	439.76	634.39	443.77	642.41
Osteopontin	P10451	SPP1	GDSVVYGLR	483.26	607.36	488.26	617.36
Oxidized low-density lipoprotein receptor 1	P78380	OLR1	LEGQISAR	437.24	631.35	442.25	641.36
Pappalysin-1	Q13219	PAPPA	AYLDVNELK	532.78	235.11	536.79	235.11
Peroxiredoxin-1	Q06830	PRDX1	ADEGISFR	447.72	409.22	452.72	419.23
Peroxiredoxin-2	P32119	PRDX2	GLFIIDGK	431.76	692.4	435.76	700.41
Phosphatidylcholine-sterol acyltransferase	P04180	LCAT	SSGLVSNAPGVQIR	692.88	669.4	697.88	679.41
Phosphatidylinositol-glycan-specific phospholipase D	P80108	GPLD1	FGSSLITVR	490.28	488.32	495.29	498.33
Phospholipid transfer protein	P55058	PLTP	AVEPQLQEEER	664.33	514.75	669.33	519.76
Pigment epithelium-derived factor	P36955	SERPINF1	LQSLFDSPDFSK	692.34	1142.54	696.35	1150.55
Plasma protease C1 inhibitor	P05155	SERPING1	FQPTLLTLPR	593.35	910.57	598.36	920.58
Plastin-2	P13796	LCP1	ISFDEFIK	499.76	798.4	503.77	806.42
Pregnancy zone protein	P20742	PZP	ISEITNIVSK	552.32	774.47	556.33	782.49
Proenkephalin-A	P01210	PENK	ELLETGDNR	523.76	562.26	528.76	572.27
Prolactin	P01236	PRL	IDNYLK	383.21	652.33	387.22	660.34
Protein S100-A9	P06702	S100A9	DLQNFLK	439.24	649.37	443.25	657.38
Protein Z-dependent protease inhibitor	Q9UK55	SERPINA10	ETSNFGFSLLR	635.82	692.41	640.83	702.42
Protein_deglycase_DJ-1	Q99497	PARK7	ALVILAK	364.26	543.39	368.26	551.4
Prothrombin	P00734	F2	ELLESYIDGR	597.8	710.35	602.81	720.36
P-selectin	P16109	SELP	TWTWVGTK	489.76	691.38	493.76	699.39
Ras GTPase-activating protein nGAP	Q9UJF2	RASAL2	ETQSTPQSAPQVR	714.86	882.48	719.86	892.49
Resistin	Q9HD89	RETN	IQEVAGSLIFR	616.85	242.15	621.86	242.15
Retinol-binding protein 4	P02753	RBP4	YWGVASFLQK	599.82	849.48	603.82	857.5
Serotransferrin	P02787	TF	DGAGDVAFVK	489.75	735.4	493.76	743.42
Serum albumin	P02768		LVNEVTEFAK	575.31	218.15	579.32	226.16
Serum amyloid A-1 and A-2 proteins	P0DJI8|P0DJI9	SAA2	EANYIGSDK	498.74	406.19	502.74	414.21
Serum amyloid P-component	P02743	APCS	IVLGQEQDSYGGK	697.35	591.28	701.36	595.28
Sex hormone-binding globulin	P04278	SHBG	TSSSFEVR	456.72	724.36	461.73	734.37
Sterile alpha motif domain-containing protein 9-like	Q8IVG5	SAMD9L	ENVLDEVANAK	601.31	859.45	605.31	867.47
Stromelysin-1	P08254	MMP3	TYFFVEDK	524.75	784.39	528.76	792.4
Target of Nesh-SH3	Q7Z7G0	ABI3BP	IYLSDSLTGK	548.8	277.15	552.8	277.15
TBC1 domain family member 10A	Q9BXI6	TBC1D10A	YLPGYYSEK	560.27	422.2	564.28	426.2
Tenascin	P24821	TNC	FTTDLDSPR	526.26	803.39	531.26	813.4
Tenascin-X	P22105|Q16473	TNXB | TNXA	ILISGLEPSTPYR	723.4	720.37	728.41	730.38
Tetranectin	P05452	CLEC3B	NWETEITAQPDGGK	773.36	473.24	777.37	481.25
Thrombospondin-1	P07996	THBS1	GTLLALER	436.76	488.28	441.77	498.29
Thyroglobulin	P01266	TG	FSPDDSAGASALLR	703.85	586.8	708.85	591.8
Thyroxine-binding globulin	P05543	SERPINA7	AVLHIGEK	289.51	348.71	292.18	352.71
Tissue_factor_pathway_inhibitor	P10646	TFPI	FYYNSVIGK	545.78	780.43	549.79	788.44
Tissue-type plasminogen activator	P00750	PLAT	VVPGEEEQK	507.76	816.37	511.77	824.39
Transferrin receptor protein 1	P02786	TFRC	GFVEPDHYVVVGAQR	558.29	734.88	561.62	739.88
Transthyretin	P02766	TTR	GSPAINVAVHVFR	456.26	611.86	459.59	616.86
Tumor necrosis factor receptor superfamily member 1B	P20333	TNFRSF1B	DEQVPFSK	475.23	478.27	479.24	486.28
Vascular cell adhesion protein 1	P19320	VCAM1	NTVISVNPSTK	580.32	845.47	584.33	853.49
Vascular endothelial growth factor B	O43915|P49765|P15692	VEGFD | VEGFB | VEGFA	VVSWIDVYTR	619.33	1039.52	624.34	1049.53
Vitamin D-binding protein	P02774	GC	VLEPTLK	400.25	587.34	404.26	595.35
Vitamin K-dependent protein S	P07225	PROS1	VYFAGFPR	478.75	694.37	483.76	704.38
Vitronectin	P04004	VTN	FEDGVLDPDYPR	711.83	647.31	716.83	657.32
von Willebrand factor	P04275	VWF	ILAGPAGDSNVVK	620.85	472.25	624.86	476.25
Xaa-Pro dipeptidase	P12955	PEPD	AVYEAVLR	460.76	750.41	465.77	760.42
Zinc-alpha-2-glycoprotein	P25311	AZGP1	EIPAWVPFDPAAQITK	891.97	1087.58	895.98	1095.59

### Sheet: Table S2 - Proteomic data
Table S2. Protein concentrations in 95 COVID-19 patients (mild, moderate and severe) and 33 healthy controls.
a) Only proteins marked with green fon color that were above their LLOQ in at least 60% of the samples were considered for statistical analysis, b) Protein concentrations are given in arbitary units (a.u.).
Protein name	Uniprot ID	Gene name	Peptide sequence	3B	14B	19b	12B	11B	10B	9B	8B	7B	6B	5B	4B	30b	2B	1B	29b	28b	27b	26b	25b	23b	22b	21b	24b	17b	18b	15B	16B	13B	20b	33b	32b	31b	4980	7390	7380	7350	3970	3160	3220	7270	3540	3580	3740	3800	3480	3520	3820	3880	4040	4100	4680	4640	4820	4800	7130	4620	4540	4360	4160	4140	7010	7020	7030	6980	4920	7160	7220	7250	3510	3650	3930	7140	4760	7080	7000	4720	4740	6970	7320	4900	4660	7300	7240	7180	7170	7100	4340	4400	4420	4440	4460	4520	4880	4580	3690	7310	3260	3440	3560	3680	4020	4080	4180	4240	4300	4940	4600	4850	3020	7280	4970	4910	4870	4790	4090	3730	3630	7060	7070	7190	3280	3420	3460	3660	4480	4960	7260
				Control	Control	Control	Control	Control	Control	Control	Control	Control	Control	Control	Control	Control	Control	Control	Control	Control	Control	Control	Control	Control	Control	Control	Control	Control	Control	Control	Control	Control	Control	Control	Control	Control	Mild	Mild	Mild	Mild	Mild	Mild	Mild	Mild	Mild	Mild	Mild	Mild	Mild	Mild	Mild	Mild	Mild	Mild	Mild	Mild	Mild	Mild	Mild	Mild	Mild	Mild	Mild	Mild	Mild	Mild	Mild	Mild	Mild	Mild	Mild	Mild	Mild	Mild	Mild	Mild	Moderate	Moderate	Moderate	Moderate	Moderate	Moderate	Moderate	Moderate	Moderate	Moderate	Moderate	Moderate	Moderate	Moderate	Moderate	Moderate	Moderate	Moderate	Moderate	Moderate	Moderate	Moderate	Moderate	Moderate	Moderate	Moderate	Moderate	Moderate	Moderate	Moderate	Moderate	Moderate	Moderate	Moderate	Moderate	Moderate	Severe	Severe	Severe	Severe	Severe	Severe	Severe	Severe	Severe	Severe	Severe	Severe	Severe	Severe	Severe	Severe	Severe	Severe	Severe
				Control	Control	Control	Control	Control	Control	Control	Control	Control	Control	Control	Control	Control	Control	Control	Control	Control	Control	Control	Control	Control	Control	Control	Control	Control	Control	Control	Control	Control	Control	Control	Control	Control	Survived	Survived	Survived	Survived	Survived	Survived	Survived	Survived	Survived	Survived	Survived	Survived	Survived	Survived	Survived	Survived	Survived	Survived	Survived	Survived	Survived	Survived	Survived	Survived	Survived	Survived	Survived	Survived	Survived	Survived	Survived	Survived	Survived	Survived	Survived	Survived	Survived	Survived	Survived	Survived	Survived	Survived	Survived	Survived	Survived	Survived	Survived	Survived	Survived	Survived	Survived	Survived	Survived	Survived	Survived	Survived	Survived	Survived	Survived	Survived	Survived	Survived	Survived	Survived	Survived	Survived	Survived	Survived	Survived	Survived	Survived	Survived	Survived	Survived	Survived	Survived	Lethal	Survived	Lethal	Survived	Lethal	Survived	Lethal	Lethal	Lethal	Survived	Survived	Survived	Lethal	Lethal	Survived	Lethal	Lethal	Lethal	Survived
78 kDa glucose-regulated protein	P11021	HSPA5	ITPSYVAFTPEGER	2.50E+00	2.34E+00	4.38E+00	4.54E-01	2.65E+00	2.82E+00	2.36E+00	3.06E+00	6.27E+00	4.24E+00	1.48E+00	2.06E+00	7.02E+00	1.76E+00	1.69E+00	3.72E+00	4.75E+00	4.43E+00	2.07E+00	3.39E+00	2.53E+00	2.12E+00	5.97E+00	1.41E+00	8.63E+00	3.48E+00	2.18E+00	2.41E+00	4.00E+00	5.21E+00	1.48E+00	6.93E+00	6.86E+00	2.39E+00	3.60E+00	2.71E+00	3.35E+00	2.09E+00	3.52E+00	4.38E+00	5.06E+00	2.54E+00	2.93E+00	3.49E+00	3.22E+00	2.59E+00	2.66E+00	4.82E+00	2.21E+00	4.36E+00	3.36E+00	2.74E+00	2.56E+00	4.47E+00	2.93E+00	1.26E+00	2.42E+00	2.46E+00	2.71E+00	2.32E+00	3.33E+00	1.79E+00	1.39E+00	1.24E+00	5.79E+00	5.15E+00	3.38E+00	2.97E+00	4.27E+00	2.21E+00	2.26E+00	5.89E+00	4.63E+00	1.88E+00	3.71E+00	3.10E+00	3.80E+00	6.27E+00	6.51E+00	1.64E+00	4.99E+00	2.17E+00	4.22E+00	1.95E+00	2.49E+00	4.26E+00	1.36E+00	2.71E+00	2.71E+00	2.97E+00	1.90E+00	1.69E+00	3.85E+00	2.31E+00	4.60E+00	4.92E+00	2.33E+00	1.61E+00	1.60E+00	2.51E+00	2.07E+00	2.38E+00	1.73E+00	2.11E+00	2.86E+00	4.11E+00	3.63E+00	8.24E+00	3.61E+00	3.53E+00	2.93E+00	9.09E-02	3.49E+00	5.56E+00	3.11E+00	3.83E+00	2.05E+00	5.41E+00	3.36E+00	2.32E+00	1.15E+00	3.71E+00	2.21E+00	2.40E+00	2.27E+00	1.62E+00	3.10E+00	5.25E+00
Actin, aortic smooth muscle	P62736	ACTA2	SYELPDGQVITIGNER	3.80E+03	4.34E+03	5.18E+03	4.58E+03	7.62E+03	1.85E+04	4.84E+03	3.27E+03	6.95E+03	1.50E+04	5.28E+03	4.02E+04	1.16E+04	6.03E+03	5.66E+03	2.28E+03	4.33E+03	4.12E+03	3.36E+03	6.21E+03	2.03E+03	2.77E+03	1.34E+03	3.57E+03	3.98E+03	3.84E+03	1.03E+04	3.30E+03	6.08E+03	7.76E+03	2.59E+03	5.40E+03	4.72E+03	4.13E+03	2.73E+03	7.18E+03	4.71E+03	5.98E+03	5.98E+03	1.36E+04	4.67E+03	2.43E+03	3.54E+03	2.58E+03	5.62E+03	4.30E+03	5.67E+03	8.78E+03	4.37E+03	3.31E+03	3.48E+03	3.61E+03	3.54E+03	3.60E+03	4.48E+03	4.30E+03	7.43E+03	6.58E+03	3.14E+03	4.86E+03	6.20E+03	3.24E+03	5.03E+03	5.76E+03	5.84E+03	3.96E+03	6.21E+03	4.50E+03	4.73E+03	6.77E+03	5.87E+03	1.51E+04	7.13E+03	4.67E+03	4.17E+03	5.08E+03	6.41E+03	4.00E+03	3.61E+03	6.26E+03	2.98E+03	2.90E+03	8.11E+03	7.24E+03	2.87E+03	6.05E+03	3.54E+03	2.98E+03	7.32E+03	1.33E+04	7.08E+03	2.28E+03	3.69E+03	3.52E+03	1.11E+04	5.70E+03	7.30E+03	3.96E+03	4.23E+03	4.48E+03	5.54E+03	2.74E+03	4.92E+03	2.55E+03	6.74E+03	6.47E+03	2.03E+03	2.65E+03	2.61E+03	2.94E+03	5.28E+03	3.95E+03	5.46E+03	2.20E+04	2.60E+04	5.41E+03	1.05E+04	1.28E+04	8.24E+03	1.68E+04	2.30E+03	6.26E+03	5.31E+03	5.26E+03	9.91E+03	4.09E+03	5.26E+03	5.02E+03
Adiponectin	Q15848	ADIPOQ	IFYNQQNHYDGSTGK	5.63E-01	2.26E+00		3.23E+00	7.86E-01	1.43E+00	2.70E+00	1.40E+00	1.81E-01	1.41E+00	6.65E-01	3.04E+00	9.00E-01	1.78E+00	2.01E+00	3.19E+00	9.62E-01	1.57E+00	1.54E+00	3.10E+00	2.11E+00	1.48E+00	1.51E+00	1.64E+00	3.38E+00	7.11E+00	9.93E-01	3.25E+00	4.17E+00	1.72E+00	3.56E+00	1.17E+00	4.57E+00	9.53E-01	1.71E+00	2.23E+00	2.48E+00	1.05E+00	3.31E+00	6.88E+00	2.07E+00	1.11E+00	1.90E+00	8.66E-01	3.09E+00	3.41E-01	1.29E+00	2.29E+00	2.46E+00	2.84E+00	2.82E-01	3.33E+00	9.14E-01	3.52E+00	6.06E-01		2.35E+00	8.27E-01	1.06E+00	8.91E-01	1.22E+00	1.29E+00	8.30E-02	1.31E+00	3.17E+00	2.07E+00	1.92E+00	2.84E+00		8.56E-01	1.39E+00	1.07E+00	2.40E+00	2.92E+00	1.68E+00	2.30E+00	4.10E+00	2.50E+00	1.44E+00	4.58E+00	9.14E+00	5.78E-01	2.56E-01	9.95E-01	9.38E-01	7.87E-01	4.95E-01	1.18E+00	6.23E-01	7.77E-01	3.26E+00	2.03E+00	1.63E+00	2.86E+00	1.29E+00	4.77E-01	2.71E+00	6.46E+00	1.80E+00	1.15E+00	1.22E+00	2.74E+00	1.94E+00	2.08E+00	1.28E+00	3.63E-01	9.39E-01	1.52E+00	5.30E+00	2.18E+00	3.43E+00	1.45E+00		2.51E+00	2.71E-01	4.72E+00	1.84E+00	2.12E+00	3.13E+00	1.29E+00	1.63E+00	1.91E+00	3.38E+00	5.20E+00	3.64E+00	2.35E+00	2.48E+00	2.62E+00
Afamin	P43652	AFM	DADPDTFFAK	1.32E+01	1.01E+01	1.94E+01	7.21E+00	1.35E+01	1.11E+01	1.52E+01	1.39E+01	6.34E+00	1.84E+01	1.16E+01	1.10E+01	1.32E+01	9.19E+00	1.23E+01	1.15E+01	8.15E+00	3.90E+01	6.86E+00	2.20E+01	1.30E+01	1.11E+01	7.35E+00	1.06E+01	9.39E+00	3.99E+00	8.98E+00	1.05E+01	1.65E+01	1.28E+01	8.68E+00	1.01E+01	2.06E+01	1.30E+01	1.13E+01	1.24E+01	1.73E+01	8.31E+00	7.89E+00	9.82E+00	1.44E+01	1.29E+01	1.30E+01	9.08E+00	5.31E+00	8.14E+00	4.41E+00	6.43E+00	9.17E+00	5.11E+00	6.86E+00	7.44E+00	6.02E+00	1.44E+01	1.54E+01	7.12E+00	8.00E+00	7.20E+00	7.00E+00	4.73E+00	8.91E+00	8.15E+00	7.13E+00	7.19E+00	9.50E+00	1.68E+01	2.33E+01	1.35E+01	9.90E+00	7.83E+00	5.12E+00	1.07E+01	2.03E+01	2.49E+01	1.03E+01	1.18E+01	1.60E+01	1.46E+01	2.29E+01	1.85E+01	1.03E+01	9.58E+00	9.46E+00	1.06E+01	5.87E+00	1.20E+01	1.50E+01	8.47E+00	1.06E+01	1.49E+01	6.63E+00	6.72E+00	1.72E+01	5.89E+00	1.68E+01	1.00E+01	1.13E+01	1.82E+01	4.15E+00	2.01E+01	7.98E+00	6.01E+00	5.23E+00	7.27E+00	2.70E+00	4.42E+00	2.14E+01	9.78E+00	8.21E+00	6.79E+00	8.78E+00	6.36E+00	8.97E+00	6.45E+00	8.89E+00	3.48E+00	9.19E+00	9.76E+00	1.70E+01	2.14E+01	8.00E+00	9.54E+00	2.27E+00	6.56E+00	4.45E+00	6.80E+00	7.87E+00	6.68E+00
Alpha-1-acid glycoprotein 1	P02763	ORM1	NWGLSVYADKPETTK	4.44E+02	3.28E+02	2.85E+02	8.89E+02	3.85E+02	3.19E+02	5.45E+02	4.68E+02	2.74E+02	6.31E+02	3.72E+02	3.10E+02	4.65E+02	4.27E+02	2.08E+02	1.21E+03	4.94E+02	5.69E+02	3.31E+02	6.06E+02	3.19E+02	2.86E+02	2.76E+02	4.67E+02	6.49E+02	1.09E+03	1.62E+03	1.03E+03	3.13E+02	4.79E+02	2.62E+02	7.19E+02	7.78E+02	9.66E+02	8.99E+02	6.33E+02	4.64E+02	8.53E+02	1.03E+03	9.84E+02	7.26E+02	1.14E+03	3.93E+02	8.09E+02	6.26E+02	7.41E+02	1.17E+03	1.16E+03	1.44E+03	8.16E+02	6.93E+02	6.84E+02	9.79E+02	5.93E+02	4.84E+02	5.96E+02	9.68E+02	5.96E+02	5.99E+02	7.83E+02	8.44E+02	1.04E+03	6.53E+02	9.35E+02	4.69E+02	6.97E+02	6.55E+02	5.53E+02	5.89E+02	3.27E+02	9.83E+02	6.10E+02	5.58E+02	4.06E+02	5.05E+02	6.31E+02	4.22E+02	8.20E+02	6.52E+02	1.07E+03	9.99E+02	8.08E+02	4.95E+02	4.46E+02	1.24E+03	5.43E+02	3.78E+02	8.93E+02	4.53E+02	3.31E+02	4.77E+02	7.56E+02	6.16E+02	9.92E+02	5.42E+02	7.17E+02	4.24E+02	9.54E+02	7.38E+02	9.67E+02	9.60E+02	1.41E+03	1.36E+03	9.62E+02	1.28E+03	8.37E+02	4.06E+02	9.19E+02	1.05E+03	8.06E+02	5.53E+02	6.47E+02	1.08E+03	7.24E+02	5.80E+02	1.16E+03	4.21E+02	1.25E+03	6.13E+02	3.15E+02	6.23E+02	6.60E+02	1.02E+03	1.71E+03	1.09E+03	9.22E+02	6.61E+02	4.13E+02
Alpha-1-antitrypsin	P01009	SERPINA1	SVLGQLGITK	2.65E+03	2.08E+03	1.42E+03	3.68E+03	1.73E+03	1.93E+03	2.24E+03	3.06E+03	2.36E+03	1.61E+03	1.69E+03	2.96E+03	2.80E+03	2.66E+03	3.12E+03	3.37E+03	2.01E+03	4.95E+03	2.02E+03	2.46E+03	2.13E+03	1.85E+03	1.96E+03	1.88E+03	3.41E+03	4.29E+03	7.77E+03	4.55E+03	2.41E+03	2.35E+03	2.12E+03	4.56E+03	2.61E+03	2.31E+03	2.86E+03	2.75E+03	1.52E+03	2.67E+03	2.54E+03	3.49E+03	2.83E+03	4.62E+03	1.96E+03	2.91E+03	2.77E+03	2.57E+03	4.16E+03	4.15E+03	4.20E+03	2.75E+03	3.62E+03	3.29E+03	3.48E+03	3.20E+03	2.81E+03	2.46E+03	3.12E+03	2.62E+03	2.24E+03	2.70E+03	3.87E+03	1.48E+03	3.13E+03	2.87E+03	2.64E+03	2.35E+03	2.60E+03	2.96E+03	2.00E+03	2.74E+03	3.31E+03	2.57E+03	2.71E+03	3.01E+03	1.87E+03	2.59E+03	2.05E+03	3.85E+03	1.93E+03	3.48E+03	4.05E+03	2.68E+03	2.34E+03	2.21E+03	3.97E+03	2.38E+03	2.62E+03	3.42E+03	2.47E+03	2.34E+03	1.79E+03	3.00E+03	2.99E+03	4.17E+03	2.81E+03	4.03E+03	2.24E+03	4.26E+03	2.78E+03	5.26E+03	3.05E+03	4.49E+03	3.95E+03	3.67E+03	4.56E+03	5.18E+03	2.16E+03	4.36E+03	3.87E+03	3.27E+03	2.19E+03	2.85E+03	4.50E+03	3.41E+03	2.56E+03	3.41E+03	2.33E+03	4.30E+03	2.49E+03	2.18E+03	2.55E+03	2.94E+03	3.48E+03	6.24E+03	3.82E+03	3.61E+03	2.13E+03	1.80E+03
Alpha-1B-glycoprotein_VAR_018369	P04217	A1BG	LETPDFQLFK	2.46E+02	1.11E+02	2.26E+02	1.19E+02	2.54E+02	2.29E+02	2.83E+02	2.75E+02	2.27E+02	2.67E+02	9.99E+01	2.45E+02	2.33E+02	2.19E+02	3.31E+02	3.55E+02	2.86E+02	3.47E+02	2.46E+02	2.76E+02	2.92E+02	2.33E+02	2.38E+02	2.97E+02	1.56E+02	2.97E+02	2.87E+02	3.58E+02	2.22E+02	3.02E+02	2.35E+02	3.00E+02	2.89E+02	1.87E+02	2.80E+02	3.09E+02	3.06E+02	2.19E+02	2.02E+02	2.65E+02	1.90E+02	3.76E+02	2.45E+02	2.84E+02	2.34E+02	2.81E+02	2.86E+02	4.00E+02	4.21E+02	3.22E+02	2.69E+02	2.68E+02	3.33E+02	1.53E+02	2.33E+02	2.45E+02	2.56E+02	2.73E+02	1.02E+02	2.10E+02	2.65E+02	3.38E+02	2.40E+02	3.15E+02	2.29E+02	2.47E+02	3.26E+02	1.97E+02	2.48E+02	1.90E+02	3.31E+02	2.30E+02	3.08E+02	1.41E+02	2.29E+02	1.27E+02	1.36E+02	3.16E+02	1.90E+02	1.38E+02	3.88E+02	2.25E+02	2.46E+02	1.10E+02	2.77E+02	2.73E+02	2.06E+02	2.33E+02	1.62E+02	1.64E+02	1.55E+02	2.28E+02	1.35E+02	3.50E+02	1.94E+02	2.36E+02	2.12E+02	2.64E+02	2.75E+02	3.69E+02	2.51E+02	3.86E+02	3.71E+02	3.11E+02	2.97E+02	2.87E+02	2.83E+02	1.97E+02	2.17E+02	1.95E+02	2.31E+02	2.20E+02	2.97E+02	9.07E+01	2.11E+02	2.01E+02	2.10E+02	2.12E+02	2.12E+02	1.72E+02	2.48E+02	3.10E+02	2.12E+02	1.63E+02	2.71E+02	3.14E+02	3.03E+02	2.05E+02
Alpha-2-antiplasmin	P08697	SERPINF2	LGNQEPGGQTALK	1.75E+02	1.82E+02	2.35E+02	1.68E+02	2.19E+02	1.63E+02	1.56E+02	2.01E+02	1.88E+02	2.10E+02	1.99E+02	2.51E+02	2.28E+02	1.86E+02	2.24E+02	2.21E+02	2.52E+02	1.86E+02	2.09E+02	2.41E+02	2.39E+02	1.72E+02	1.38E+02	2.28E+02	1.93E+02	2.03E+02	2.86E+02	2.16E+02	1.42E+02	2.34E+02	2.41E+02	2.12E+02	2.34E+02	2.55E+02	2.25E+02	2.30E+02	2.57E+02	2.29E+02	2.10E+02	2.11E+02	2.42E+02	2.96E+02	1.97E+02	2.77E+02	1.73E+02	2.35E+02	2.55E+02	2.45E+02	2.97E+02	2.31E+02	2.73E+02	2.01E+02	2.38E+02	2.44E+02	2.38E+02	2.42E+02	1.90E+02	2.17E+02	1.35E+02	1.51E+02	1.95E+02	2.22E+02	2.07E+02	2.81E+02	1.56E+02	2.43E+02	2.14E+02	1.86E+02	1.59E+02	1.74E+02	2.45E+02	2.39E+02	1.91E+02	2.28E+02	1.92E+02	2.37E+02	1.80E+02	2.02E+02	1.78E+02	2.02E+02	2.56E+02	2.09E+02	2.32E+02	1.21E+02	1.58E+02	2.09E+02	1.20E+02	2.25E+02	1.68E+02	1.44E+02	1.85E+02	2.75E+02	2.71E+02	1.67E+02	2.47E+02	2.53E+02	1.89E+02	3.37E+02	3.23E+02	2.27E+02	2.97E+02	3.33E+02	3.18E+02	3.48E+02	2.94E+02	2.83E+02	2.45E+02	4.49E+02	6.14E+02	2.26E+02	2.07E+02	2.07E+02	3.16E+02	8.58E+01	2.70E+02	1.85E+02	1.86E+02	2.85E+02	1.70E+02	2.32E+02	1.90E+02	2.09E+02	2.02E+02	3.17E+02	2.19E+02	2.57E+02	1.99E+02	1.99E+02
Alpha-2-HS-glycoprotein	P02765	AHSG	FSVVYAK	1.30E+02	8.81E+01	1.30E+02	9.66E+01	1.21E+02	1.12E+02	1.59E+02	1.84E+02	1.31E+02	4.82E+01	1.24E+02	9.78E+01	8.06E+01	9.28E+01	1.84E+02	9.23E+01	1.70E+02	1.23E+02	1.04E+02	8.28E+01	1.27E+02	1.30E+02	9.85E+01	2.07E+02	1.33E+02	6.37E+01	8.17E+01	1.08E+02	5.67E+01	1.39E+02	9.46E+01	1.22E+02	5.45E+01	1.15E+02	6.37E+01	1.06E+02	5.68E+01	1.19E+02	7.09E+01	6.55E+01	7.26E+01	1.12E+02	9.79E+01	1.63E+02	6.53E+01	1.37E+02	1.11E+02	1.11E+02	1.29E+02	1.14E+02	9.77E+01	7.35E+01	9.73E+01	1.10E+02	1.02E+02	1.10E+02	1.10E+02	9.95E+01	7.16E+01	8.42E+01	1.01E+02	7.92E+01	1.10E+02	1.13E+02	6.93E+01	6.32E+01	8.14E+01	5.43E+01	9.52E+01	9.53E+01	1.18E+02	8.40E+01	6.61E+01	1.24E+02	7.75E+01	7.25E+01	3.97E+01	8.80E+01	7.42E+01	5.78E+01	8.49E+01	8.51E+01	6.83E+01	6.08E+01	7.82E+01	8.21E+01	1.05E+02	5.33E+01	5.49E+01	6.26E+01	5.04E+01	7.36E+01	1.02E+02	7.65E+01	6.12E+01	6.41E+01	1.23E+02	7.31E+01	6.63E+01	1.29E+02	6.12E+01	8.17E+01	1.41E+02	1.30E+02	6.48E+01	9.00E+01	1.25E+02	5.95E+01	5.29E+01	4.44E+01	7.29E+01	8.85E+01	7.00E+01	3.06E+01	6.12E+01	4.30E+01	7.66E+01	8.90E+01	7.95E+01	7.78E+01	1.10E+02	4.88E+01	4.41E+01	6.18E+01	5.83E+01	9.31E+01	7.09E+01	4.63E+01
Alpha-2-macroglobulin	P01023	A2M	AIGYLNTGYQR	4.97E+02	5.79E+02	4.16E+02	7.17E+02	4.97E+02	4.15E+02	7.31E+02	6.06E+02	6.78E+02	3.56E+02	2.82E+02	5.07E+02	2.75E+02	5.71E+02	7.55E+02	6.15E+02	7.12E+02	1.04E+03	2.83E+02	4.20E+02	5.43E+02	4.15E+02	4.70E+02	6.98E+02	1.05E+03	8.49E+02	3.97E+02	1.21E+03	5.01E+02	6.12E+02	5.94E+02	9.77E+02	6.21E+02	4.96E+02	4.60E+02	5.20E+02	3.14E+02	3.30E+02	3.02E+02	5.96E+02	6.29E+02	4.75E+02	5.52E+02	7.26E+02	7.51E+02	5.03E+02	5.91E+02	8.48E+02	5.35E+02	4.97E+02	5.52E+02	1.05E+03	6.45E+02	6.26E+02	4.71E+02	4.71E+02	3.73E+02	4.81E+02	3.92E+02	7.24E+02	4.59E+02	5.40E+02	3.93E+02	4.54E+02	5.06E+02	5.95E+02	6.92E+02	5.43E+02	3.88E+02	8.45E+02	4.45E+02	4.76E+02	6.07E+02	6.21E+02	3.87E+02	4.95E+02	4.46E+02	7.46E+02	9.15E+02	3.63E+02	6.66E+02	2.86E+02	4.18E+02	4.62E+02	7.94E+02	5.45E+02	4.09E+02	7.06E+02	2.83E+02	3.87E+02	3.27E+02	6.53E+02	4.84E+02	8.62E+02	5.23E+02	8.38E+02	8.92E+02	6.51E+02	3.84E+02	5.14E+02	3.81E+02	7.26E+02	4.82E+02	4.53E+02	3.78E+02	1.20E+03	4.99E+02	2.60E+02	3.02E+02	5.94E+02	4.25E+02	7.92E+02	3.37E+02	3.96E+02	2.73E+02	4.88E+02	7.22E+02	6.65E+02	6.04E+02	3.68E+02	6.30E+02	3.84E+02	6.25E+02	4.80E+02	7.32E+02	6.30E+02	7.31E+02	4.42E+02
Angiogenin	P03950	ANG	DINTFIHGNK	6.52E+00	5.51E+00	7.39E+00	8.47E+00	5.70E+00	3.55E+00	4.90E+00	3.30E+00	3.08E+00	3.26E+00	3.17E+00	3.36E+00	9.14E+00	3.60E+00	4.49E+00	7.83E+00	6.50E-01	5.02E+00	7.92E+00	1.52E+01	1.12E+01	2.00E+00	6.43E+00	3.70E+00	7.06E+00	8.90E+00	4.12E+00	4.05E+00	2.20E+00	2.81E+00	4.53E+00	7.05E+00	4.42E+00	9.60E+00	3.47E+00	6.40E+00	3.70E+00	5.97E+00	5.09E+00	5.35E+00	6.62E+00	4.90E+00	3.78E+00	7.88E+00	1.90E+00	5.96E+00	2.11E+00	2.67E+00	3.32E+00	5.55E+00	8.16E+00	5.08E+00	2.74E+00	2.49E+00	2.87E+00	3.89E+00	4.05E+00	1.09E+00	3.92E-01	1.70E+00	1.57E+00	4.50E-01	4.24E+00	2.88E+00	1.39E+01	1.02E+01	5.60E+00	2.99E+00	2.86E+00	5.22E+00	2.71E+00	5.52E+00	4.55E+00	7.73E+00	4.67E+00	2.48E+00	1.32E+01	3.63E-01	4.21E+00	1.05E+01	7.75E+00	3.60E-01	2.42E+00	4.74E-01	1.86E+00	3.96E+00	1.45E+00	3.38E+00	3.80E+00	3.10E+00	2.50E-01	6.07E+00	2.27E+00	7.05E+00	6.03E+00	4.53E+00	7.58E+00	5.41E-01	4.59E+00	2.57E-01	5.09E+00	3.82E+00	3.10E+00	6.64E+00	1.25E+01	1.03E+01	7.46E+00	4.11E+00	7.08E+00	2.82E+00	2.85E+00	8.32E+00	2.19E+00	3.38E+00	2.39E+00	1.92E+00	3.62E+00		3.03E+00	4.28E+00	2.25E+00	2.67E+00	3.28E+00	4.08E+00	4.48E+00	5.64E-01	9.39E+00	1.23E+01
Antithrombin-III	P01008	SERPINC1	DDLYVSDAFHK	6.00E+02	6.89E+02	5.48E+02	4.94E+02	4.53E+02	3.40E+02	6.86E+02	3.97E+02	6.59E+02	6.23E+02	4.13E+02	6.23E+02	4.48E+02	4.06E+02	4.73E+02	4.97E+02	6.02E+02	4.77E+02	3.92E+02	8.10E+02	5.34E+02	2.88E+02	4.05E+02	3.99E+02	3.51E+02	3.37E+02	3.25E+02	5.32E+02		3.45E+02	3.75E+02	3.77E+02	4.76E+02	5.76E+02	4.55E+02	4.42E+02	4.31E+02	5.08E+02	6.12E+02	5.66E+02	5.64E+02	5.94E+02	5.84E+02	4.80E+02	3.10E+02	5.07E+02	4.79E+02	5.67E+02	5.30E+02	6.04E+02	4.64E+02	5.37E+02	6.41E+02		5.42E+02	5.03E+02	5.96E+02	4.22E+02	5.52E+02	4.39E+02	5.08E+02	6.14E+02	5.45E+02	7.92E+02	2.87E+02	5.39E+02	4.49E+02	4.55E+02	4.24E+02	5.13E+02	5.70E+02	5.58E+02	6.85E+02	3.78E+02	4.52E+02	4.10E+02	2.52E+02	3.61E+02	3.37E+02	5.85E+02	6.21E+02	4.80E+02	4.51E+02	4.41E+02	4.88E+02	5.57E+02	3.56E+02	4.04E+02	5.26E+02	3.69E+02	2.71E+02	4.14E+02	5.07E+02	5.61E+02	5.40E+02	3.71E+02	6.12E+02	4.68E+02	5.89E+02	5.78E+02	5.23E+02	4.77E+02	8.49E+02	5.10E+02	5.23E+02	2.19E+02	4.80E+02	5.43E+02	5.37E+02	3.61E+02	1.46E+02	4.01E+02	5.88E+02	3.72E+02	5.88E+02	5.11E+02	4.69E+02	3.05E+02	3.28E+02	3.60E+02	3.25E+02	6.17E+02	3.97E+02	5.47E+02	5.54E+02	5.83E+02		3.76E+02
Apolipoprotein A-I	P02647	APOA1	ATEHLSTLSEK	7.32E+03	9.55E+03	7.27E+03	9.17E+03	1.30E+04	1.03E+04	9.49E+03	1.44E+04	1.08E+04	1.15E+04	6.94E+03	1.58E+04	7.71E+03	1.11E+04	2.11E+04	7.80E+03	1.26E+04	6.80E+03	1.75E+04	1.28E+04	1.05E+04	8.31E+03	7.75E+03	9.14E+03	1.03E+04	9.96E+03	5.75E+03	6.73E+03	1.40E+04	1.19E+04	1.86E+04	6.82E+03	8.08E+03	8.82E+03	6.86E+03	1.03E+04	8.42E+03	9.16E+03	6.40E+03	7.73E+03	1.10E+04	9.59E+03	7.03E+03	8.77E+03	7.30E+03	4.49E+03	8.73E+03	7.36E+03	6.75E+03	5.63E+03	6.05E+03	7.99E+03	7.94E+03	6.92E+03	8.10E+03	8.21E+03	9.89E+03	6.13E+03	7.37E+03	1.18E+04	7.93E+03	1.03E+04	7.87E+03	1.07E+04	7.85E+03	8.06E+03	1.00E+04	9.51E+03	7.92E+03	6.04E+03	8.93E+03	7.76E+03	1.03E+04	1.23E+04	9.87E+03	6.58E+03	5.76E+03	8.78E+03	8.82E+03	8.74E+03	1.09E+04	7.93E+03	6.55E+03	6.85E+03	7.43E+03	1.16E+04	6.45E+03	7.29E+03	5.38E+03	7.65E+03	4.67E+03	7.68E+03	7.95E+03	6.72E+03	6.31E+03	4.60E+03	9.05E+03	7.45E+03	6.10E+03	6.76E+03	6.92E+03	1.03E+04	7.87E+03	7.88E+03	5.36E+03	4.83E+03	1.35E+04	8.69E+03	7.12E+03	5.70E+03	5.85E+03	6.18E+03	4.66E+03	4.98E+03	5.67E+03	5.68E+03	7.53E+03	9.73E+03	6.81E+03	1.04E+04	5.24E+03	6.23E+03	6.42E+03	8.84E+03	7.51E+03	6.63E+03	6.24E+03	7.21E+03
Apolipoprotein A-IV	P06727	APOA4	LGEVNTYAGDLQK	4.47E+01	4.34E+01	2.69E+01	6.95E+01	6.16E+01	6.26E+01	3.15E+01	8.08E+01	4.51E+01	6.09E+01	5.75E+01	3.92E+01	2.49E+01	5.15E+01	4.35E+01	4.93E+01	4.68E+01	1.87E+01	3.45E+01	5.94E+01	5.76E+01	2.03E+01	2.27E+01	5.55E+01	4.35E+01	4.38E+01	2.84E+01	7.80E+01	4.72E+01	9.52E+01	6.33E+01	2.80E+01	7.26E+01	4.63E+01	3.89E+01	3.90E+01	2.59E+01	1.33E+01	3.57E+01	7.31E+01	4.86E+01	3.54E+01	3.14E+01	4.49E+01	7.50E+00	8.90E+00	1.75E+01	2.43E+01	1.03E+01	2.16E+01	1.60E+01	4.59E+01	1.66E+01	4.23E+01	5.20E+01	1.90E+01	4.56E+01	3.46E+01	2.62E+01	2.64E+01	2.76E+01	5.22E+01	1.78E+01	2.00E+01	2.91E+01	2.65E+01	8.04E+01	3.99E+01	3.80E+01	3.08E+01	2.91E+01	3.21E+01	4.38E+01	4.05E+01	5.75E+01	3.69E+01	6.25E+01	3.84E+01	5.79E+01	3.66E+01	4.84E+01	2.87E+01	2.38E+01	2.43E+01	3.71E+01	4.71E+01	1.63E+01	3.27E+01	2.26E+01	3.55E+01	1.16E+01	9.62E+01	2.08E+01	3.16E+01	2.31E+01	2.14E+01	8.73E+01	1.68E+01	8.80E+00	2.50E+01	2.85E+01	2.72E+01	1.45E+01	1.65E+01	1.67E+01	3.14E+01	5.40E+01	1.37E+01	5.29E+01	1.64E+01	3.69E+01	2.01E+01	4.16E+01	1.61E+01	1.70E+01	1.17E+01	2.39E+01	2.60E+01	1.50E+01	3.92E+01	2.69E+01	1.30E+01	2.76E+01	3.12E+01	3.30E+01	3.72E+01	2.22E+01	3.08E+01
Apolipoprotein B-100	P04114	APOB	FPEVDVLTK	5.36E+01	4.48E+01	5.24E+01	6.20E+01	2.78E+01	2.30E+01	3.98E+01	3.69E+01	3.70E+01	4.37E+01	4.36E+01	3.62E+01	4.85E+01	4.84E+01	5.18E+01	5.76E+01	5.28E+01	1.92E+01	5.04E+01	3.01E+01	3.01E+01	5.33E+01	2.50E+01	2.39E+01	5.06E+01	3.61E+01	5.16E+01	3.83E+01	3.22E+01	3.22E+01	3.00E+01	2.82E+01	6.28E+01	3.19E+01	4.02E+01	3.40E+01	5.80E+01	4.28E+01	5.19E+01	5.83E+01	4.85E+01	5.87E+01	5.56E+01	3.73E+01	2.64E+01	1.28E+01	2.44E+01	4.41E+01	4.50E+01	2.87E+01	3.88E+01	5.82E+01	5.68E+01	4.54E+01	5.03E+01	1.72E+01	3.36E+01	4.06E+01	4.41E+01	3.09E+01	6.50E+01	5.77E+01	4.22E+01	5.64E+01	4.63E+01	4.89E+01	7.22E+01	5.44E+01	5.05E+01	3.13E+01	3.10E+01	7.61E+01	8.35E+01	4.70E+01	6.17E+01	5.14E+01	6.35E+01	6.38E+01	6.31E+01	4.54E+01	4.86E+01	3.88E+01	5.37E+01	6.83E+01	5.43E+01	3.70E+01	2.60E+01	4.85E+01	6.76E+01	5.71E+01	3.67E+01	3.94E+01	3.82E+01	4.43E+01	6.08E+01	5.04E+01	6.73E+01	3.83E+01	2.29E+01	3.34E+01	4.39E+01	3.16E+01	3.24E+01	5.01E+01	6.44E+01	3.50E+01	4.91E+01	3.20E+01	7.25E+01	7.34E+01	5.91E+01	3.77E+01	3.92E+01	5.68E+01	5.13E+01	6.79E+01	4.77E+01	3.24E+01	4.30E+01	4.80E+01	4.17E+01	3.93E+01	4.70E+01	4.81E+01	5.07E+01	5.22E+01	5.21E+01	3.97E+01
Apolipoprotein C-I	P02654	APOC1	EWFSETFQK	3.63E+02	5.17E+02	5.47E+02	5.47E+02	3.85E+02	3.76E+02	3.58E+02	3.86E+02	3.68E+02	4.72E+02	4.26E+02	4.36E+02	5.42E+02	4.82E+02	7.07E+02	2.68E+02	7.76E+02	2.99E+02	5.40E+02	6.52E+02	3.89E+02	3.08E+02	2.96E+02	5.88E+02	4.84E+02	5.59E+02	2.17E+02	3.99E+02	4.89E+02	5.27E+02	6.25E+02	2.32E+02	4.55E+02	4.30E+02	3.37E+02	6.29E+02	4.62E+02	2.64E+02	2.61E+02	2.82E+02	4.62E+02	3.44E+02	3.43E+02	3.71E+02	2.72E+02	8.38E+01	2.06E+02	3.19E+02	3.67E+02	2.55E+02	2.85E+02	3.16E+02	2.23E+02	5.29E+02	3.88E+02	3.06E+02	2.33E+02	1.76E+02	2.53E+02	3.55E+02	4.60E+02	3.25E+02	2.88E+02	3.47E+02	3.93E+02	2.99E+02	4.17E+02	4.14E+02	3.82E+02	2.06E+02	2.81E+02	7.28E+02	7.96E+02	6.55E+02	4.16E+02	3.95E+02	5.42E+02	5.10E+02	5.05E+02	1.63E+02	4.84E+02	4.98E+02	2.46E+02	2.40E+02	2.41E+02	5.54E+02	2.41E+02	1.79E+02	2.71E+02	3.79E+02	2.05E+02	3.87E+02	2.91E+02	3.34E+02	3.42E+02	1.62E+02	5.22E+02	3.86E+02	2.06E+02	3.12E+02	2.31E+02	2.79E+02	5.24E+02	3.59E+02	2.79E+02	1.55E+02	5.08E+02	3.13E+02	3.91E+02	2.40E+02	2.75E+02	2.41E+02	1.11E+02	2.71E+02	3.21E+02	2.87E+02	3.70E+02	3.94E+02	4.57E+02	4.33E+02	2.93E+02	2.39E+02	2.37E+02	3.11E+02	2.71E+02	4.11E+02	3.14E+02	3.83E+02
Apolipoprotein C-II	P02655	APOC2	TYLPAVDEK	3.94E+01	9.39E+01	1.23E+02	6.87E+01	4.57E+01	3.65E+01	3.84E+01	2.69E+01	4.88E+01	6.33E+01	4.91E+01	5.02E+01	5.95E+01	3.78E+01	6.62E+01	3.42E+01	6.02E+01	2.11E+01	4.40E+01	7.71E+01	4.73E+01	3.19E+01	3.19E+01	5.37E+01	8.73E+01	5.43E+01	2.60E+01	7.85E+01	5.25E+01	3.02E+01	5.84E+01	7.71E+01	2.32E+01	8.61E+01	3.66E+01	7.52E+01	9.51E+01	1.46E+01	4.40E+01	7.07E+01	9.32E+01	4.61E+01	3.97E+01	5.82E+01	2.99E+01	9.24E+00	1.64E+01	3.10E+01	3.74E+01	1.97E+01	3.72E+01	4.09E+01	2.90E+01	7.35E+01	5.63E+01	3.45E+01	3.37E+01	3.61E+01	6.26E+01	3.58E+01	4.19E+01	4.82E+01	1.42E+01	3.99E+01	4.64E+01	4.40E+01	1.03E+02	6.30E+01	3.85E+01	2.41E+01	2.43E+01	1.33E+02	1.08E+02	8.00E+01	7.26E+01	4.90E+01	6.21E+01	1.14E+02	6.56E+01	5.67E+01	5.59E+01	4.74E+01	4.82E+01	4.92E+01	2.81E+01	8.63E+01	3.14E+01	3.84E+01	7.58E+01	6.63E+01	2.49E+01	4.28E+01	4.65E+01	4.97E+01	4.50E+01	3.26E+01	6.73E+01	6.73E+01	1.95E+01	9.03E+01	2.91E+01	2.18E+01	5.01E+01	3.38E+01	5.98E+01	2.97E+01	4.24E+01	4.70E+01	1.20E+02	5.29E+01	3.37E+01	3.80E+01	3.22E+01	5.99E+01	7.38E+01	6.65E+01	7.39E+01	4.01E+01	9.25E+01	9.23E+01	4.58E+01	7.77E+01	2.42E+01	4.39E+01	4.20E+01	6.64E+01	5.25E+01	9.07E+01
Apolipoprotein C-III	P02656	APOC3	GWVTDGFSSLK	1.71E+02	3.58E+02	4.66E+02	1.33E+02	2.19E+02	1.82E+02	1.81E+02	1.41E+02	2.15E+02	5.80E+02	2.59E+02	2.88E+02	3.07E+02	1.54E+02	3.31E+02	1.80E+02	3.30E+02	1.08E+02	9.58E+01	5.48E+02	2.08E+02	1.22E+02	1.38E+02	2.37E+02	2.67E+02	2.49E+02	1.19E+02	3.03E+02	2.32E+02	1.40E+02	3.23E+02	3.47E+02	1.20E+02	4.73E+02	1.99E+02	3.91E+02	3.79E+02	1.62E+02	2.69E+02	6.29E+02	5.44E+02	1.83E+02	2.02E+02	2.54E+02	1.29E+02	6.29E+01	1.50E+02	1.56E+02	1.85E+02	1.45E+02	1.25E+02	3.18E+02	2.27E+02	2.91E+02	2.76E+02	2.03E+02	2.74E+02	1.86E+02	3.76E+02	1.72E+02	1.57E+02	3.73E+02	1.15E+02	2.03E+02	2.55E+02	2.71E+02	6.13E+02	3.66E+02	2.84E+02	1.51E+02	1.90E+02	6.04E+02	7.16E+02	2.98E+02	3.93E+02	2.86E+02	3.58E+02	5.60E+02	3.18E+02	3.73E+02	2.38E+02	2.59E+02	3.60E+02	2.22E+02	3.09E+02	5.40E+02	1.80E+02	3.55E+02	3.82E+02	3.35E+02	1.73E+02	2.58E+02	2.31E+02	2.48E+02	2.71E+02	2.60E+02	3.33E+02	3.83E+02	1.63E+02	5.24E+02	1.99E+02	1.94E+02	2.24E+02	1.65E+02	2.59E+02	2.10E+02	2.92E+02	2.94E+02	7.02E+02	3.67E+02	2.72E+02	3.06E+02	4.28E+02	2.59E+02	3.69E+02	4.18E+02	3.69E+02	2.47E+02	5.64E+02	3.67E+02	2.09E+02	8.03E+02	1.59E+02	3.44E+02	2.76E+02	5.11E+02	3.06E+02	4.02E+02
Apolipoprotein C-IV	P55056	APOC4	ELLETVVNR	5.01E+00	2.70E+01	2.32E+01	2.72E+01	1.30E+01	7.92E+00	7.22E+00	3.92E+00	9.21E+00	2.29E+01	1.28E+01	8.48E+00	2.79E+01	4.73E+00	1.70E+01	8.71E+00	1.21E+01	1.14E+01	1.45E+01	2.20E+01	8.69E+00	1.09E+01	8.81E+00	1.08E+01	1.63E+01	6.94E+00	5.85E+00	1.79E+01	1.56E+01	8.47E+00	8.67E+00	2.39E+01	8.90E+00	5.35E+01	7.39E+00	1.54E+01	1.17E+01	8.02E+00	2.49E+01	1.10E+01	2.27E+01	3.43E+01	1.40E+01	1.26E+01	1.08E+01	3.33E+00	3.87E+00	7.25E+00	1.25E+01	1.46E+01	1.53E+01	1.19E+01	1.13E+01	3.22E+01	1.12E+01	1.66E+01	7.28E+00	8.94E+00	1.30E+01	1.69E+01	1.45E+01	2.12E+01	4.04E+00	1.56E+01	8.27E+00	2.85E+01	4.81E+01	1.92E+01	6.08E+00	1.07E+01	1.32E+01	3.08E+01	3.73E+01	2.28E+01	1.29E+01	4.22E+01	2.09E+01	3.44E+01	2.42E+01	1.30E+01	1.74E+01	9.53E+00	3.34E+01	1.02E+01	1.64E+01	2.13E+01	7.50E+00	8.00E+00	3.29E+01	2.21E+01	7.89E+00	1.10E+01	1.53E+01	5.80E+00	1.64E+01	5.58E+00	1.46E+01	1.31E+01	4.27E+00	1.14E+01	2.00E+01	1.15E+01	1.48E+01	9.42E+00	3.36E+01	1.00E+01	1.08E+01	1.11E+01	6.51E+01	1.40E+01	1.32E+01	1.20E+01	9.39E+00	2.35E+01	3.00E+01	2.15E+01	3.06E+01	2.86E+01	3.53E+01	2.32E+01	1.43E+01	1.92E+01	1.10E+01	1.68E+01	1.73E+01	2.69E+01	2.07E+01	1.45E+01
Apolipoprotein E	P02649	APOE	LGPLVEQGR	6.74E+01	8.56E+01	1.12E+02	1.07E+02	6.22E+01	6.06E+01	8.00E+01	4.53E+01	6.07E+01	1.26E+02	5.13E+01	1.02E+02	1.02E+02	8.50E+01	1.01E+02	6.25E+01	1.17E+02	6.08E+01	5.91E+01	1.21E+02	8.59E+01	6.53E+01	3.75E+01	7.99E+01	1.04E+02	1.44E+02	1.14E+02	7.04E+01	1.29E+02	9.59E+01	8.20E+01	5.12E+01	4.89E+01	9.98E+01	8.43E+01	1.66E+02	1.06E+02	1.21E+02	1.02E+02	1.63E+02	1.24E+02	7.40E+01	9.43E+01	1.31E+02	1.38E+02	5.03E+01	7.53E+01	6.70E+01	8.71E+01	9.73E+01	9.18E+01	1.10E+02	1.36E+02	1.17E+02	7.82E+01	8.92E+01	1.12E+02	5.45E+01	1.01E+02	7.34E+01	9.24E+01	1.05E+02	7.84E+01	9.70E+01	6.59E+01	9.49E+01	1.18E+02	1.24E+02	7.40E+01	9.84E+01	7.44E+01	1.17E+02	1.83E+02	8.36E+01	1.51E+02	8.45E+01	1.18E+02	1.01E+02	7.91E+01	9.75E+01	1.08E+02	1.19E+02	1.04E+02	7.96E+01	8.60E+01	1.13E+02	1.00E+02	1.35E+02	1.26E+02	8.88E+01	6.48E+01	1.10E+02	7.42E+01	8.27E+01	1.10E+02	5.78E+01	9.79E+01	1.10E+02	6.14E+01	1.13E+02	8.23E+01	1.42E+02	1.82E+02	9.64E+01	6.32E+01	9.45E+01	8.57E+01	9.45E+01	1.27E+02	1.20E+02	1.10E+02	1.10E+02	4.35E+01	7.35E+01	9.39E+01	1.62E+02	9.98E+01	7.05E+01	1.67E+02	7.85E+01	1.22E+02	1.51E+02	1.20E+02	1.35E+02	1.07E+02	2.49E+02	1.18E+02	8.59E+01
Apolipoprotein F	Q13790	APOF	SGVQQLIQYYQDQK	6.78E+01	1.05E+02	8.35E+01	1.37E+02	8.62E+01	7.66E+01	6.80E+01	9.24E+01	8.63E+01	8.38E+01	3.87E+01	6.87E+01	1.42E+02	9.86E+01	1.03E+02	2.14E+02	1.30E+02	7.34E+01	1.39E+02	1.19E+02	9.91E+01	5.20E+01	4.94E+01	4.96E+01	1.55E+02	1.13E+02	8.88E+01	1.17E+02	8.15E+01	7.69E+01	9.40E+01	7.56E+01	1.27E+02	1.10E+02	9.08E+01	1.03E+02	7.56E+01	1.05E+02	8.02E+01	1.10E+02	5.07E+01	9.21E+01	8.85E+01	9.08E+01	6.01E+01	5.06E+01	5.64E+01	1.42E+02	6.12E+01	1.06E+02	1.14E+02	8.94E+01	1.82E+02	7.13E+01	1.09E+02	8.90E+01	8.65E+01	5.55E+01	5.25E+01	1.03E+02	1.15E+02	9.13E+01	6.85E+01	9.17E+01	1.04E+02	5.52E+01	9.27E+01	8.96E+01	6.34E+01	7.11E+01	8.77E+01	9.63E+01	6.85E+01	7.76E+01	9.61E+01	8.83E+01	4.85E+01	9.42E+01	7.84E+01	8.12E+01	1.05E+02	6.69E+01	1.07E+02	7.64E+01	1.06E+02	8.36E+01	5.06E+01	6.14E+01	6.31E+01	5.55E+01	3.59E+01	1.07E+02	7.88E+01	1.08E+02	1.14E+02	8.04E+01	7.16E+01	7.51E+01	8.11E+01	4.19E+01	8.98E+01	1.06E+02	1.09E+02	1.39E+02	1.18E+02	8.90E+01	8.30E+01	8.88E+01	8.57E+01	7.00E+01	1.83E+01	1.02E+02	9.77E+01	7.26E+01	5.51E+01	1.26E+02	4.61E+01	1.43E+02	5.06E+01	5.16E+01	4.69E+01	5.62E+01	9.14E+01	1.19E+02	1.16E+02	7.52E+01	6.55E+01	1.02E+02
Apolipoprotein L1	O14791	APOL1	VAQELEEK	3.17E+01	4.87E+01	2.52E+01	2.41E+01	2.53E+00	2.65E+00	2.26E+01		2.71E+01	4.17E+01	1.78E+01		2.69E+01	1.97E+01	2.06E-01	9.02E+01	5.83E+01	1.70E+01	2.74E+01	1.83E+01	2.05E+01	1.61E+01	1.71E+01	2.25E+01	8.44E+01	1.65E+01	2.67E+01	2.22E+01	2.55E+01	5.05E+01	2.04E+01	2.97E+01	1.38E+01	4.98E+01	4.28E+01	1.95E+01	2.88E+01	4.70E+01	4.53E+01	3.38E+01	4.69E+01	5.63E+01	4.92E+01	3.48E+01	5.68E+00	2.97E+01	7.87E+01	5.11E+01	3.67E+01	3.61E+01	3.95E+01	2.76E+01	2.99E+01	7.39E+01	2.77E+01	4.37E+01	2.95E+01	8.48E+01	2.25E+01	2.41E+01	5.70E+01	4.06E+01	3.91E+01	5.53E+01	4.35E+01	6.25E+01	7.39E+00	3.62E+01	4.42E+01	1.44E+01	5.66E+01	4.92E+01	3.10E+01	3.71E+01	6.37E+01	3.56E+01	3.42E+01	3.73E+01	2.31E+01	9.13E+01	2.45E+01	3.61E+01	4.06E+01	2.04E+01	2.15E+01	2.95E+01	2.01E+01	2.46E+01	2.39E+01	3.12E+00	2.20E+01		4.05E+01	1.76E+01	3.65E+01	2.83E+01	2.00E+01	4.12E+01	2.66E+01	3.08E+01	4.38E+01	4.46E+01	3.95E+01	5.74E+01	3.89E+01	2.63E+01	2.19E+01	1.20E+02	7.55E+01	3.14E+01	3.08E+01	1.88E+01	3.51E+01	1.64E+01	4.18E+01	1.35E+01	2.78E+01	3.12E+01	2.01E+01	2.33E+01	3.09E+01	4.68E+01	2.01E+01	3.81E+01	2.70E+01	3.65E+01	3.89E+01	1.85E+01
Apolipoprotein M	O95445	APOM	AFLLTPR	4.56E+01	5.26E+01	6.21E+01	6.28E+01	4.70E+01	5.05E+01	4.00E+01	4.88E+01	5.14E+01	3.60E+01	4.35E+01	6.39E+01	3.84E+01	3.43E+01	8.99E+01	4.04E+01	5.53E+01	3.30E+01	4.60E+01	4.49E+01	5.57E+01	2.42E+01	2.49E+01	5.56E+01	3.87E+01	4.54E+01	2.88E+01	2.80E+01	5.64E+01	4.97E+01	4.90E+01	2.10E+01	3.97E+01	4.70E+01	3.80E+01	5.44E+01	4.52E+01	5.90E+01	4.80E+01	5.75E+01	5.98E+01	4.49E+01	5.09E+01	5.35E+01	4.37E+01	2.96E+01	4.18E+01	4.89E+01	3.53E+01	4.18E+01	3.31E+01	3.67E+01	5.71E+01	5.15E+01	6.35E+01	5.53E+01	3.93E+01	3.49E+01	3.00E+01	3.16E+01	3.67E+01	4.78E+01	4.33E+01	5.97E+01	3.65E+01	3.67E+01	5.63E+01	5.83E+01	5.62E+01	6.01E+01	4.97E+01	6.80E+01	6.24E+01	7.45E+01	4.94E+01	3.94E+01	4.38E+01	5.28E+01	3.16E+01	5.41E+01	6.95E+01	3.10E+01	4.86E+01	3.63E+01	3.19E+01	6.12E+01	2.40E+01	1.80E+01	3.50E+01	3.11E+01	1.74E+01	4.15E+01	3.21E+01	4.81E+01	2.74E+01	1.89E+01	6.67E+01	2.01E+01	2.09E+01	2.42E+01	3.83E+01	4.80E+01	4.63E+01	6.19E+01	4.40E+01	1.96E+01	5.30E+01	2.56E+01	2.54E+01	1.74E+01	3.59E+01	2.41E+01	2.54E+01	2.84E+01	2.53E+01	2.68E+01	2.53E+01	2.04E+01	2.88E+01	2.61E+01	1.94E+01	3.04E+01	2.72E+01	3.75E+01	4.24E+01	3.71E+01	5.63E+01	4.05E+01
Attractin	O75882	ATRN	SVNNVVVR	1.29E+01	1.70E+01	2.02E+01	2.43E+01	2.07E+01	2.05E+01	1.91E+01	1.60E+01	2.73E+01	1.79E+01	1.30E+01	2.04E+01	2.39E+01	1.51E+01	2.43E+01	1.91E+01	2.10E+01	2.02E+01	1.82E+01	2.47E+01	2.64E+01	1.47E+01	2.36E+01	1.95E+01	3.39E+01	1.60E+01	1.24E+01	1.75E+01	1.36E+01	2.71E+01	2.14E+01	1.93E+01	1.49E+01	2.18E+01	1.33E+01	2.39E+01	1.67E+01	1.91E+01	1.29E+01	1.14E+01	2.47E+01	1.67E+01	1.99E+01	1.52E+01	1.45E+01	8.30E+00	1.13E+01	2.57E+01	1.95E+01	2.14E+01	1.65E+01	1.90E+01	1.22E+01	1.67E+01	1.88E+01	1.26E+01	1.23E+01	1.41E+01	1.21E+01	1.31E+01	1.18E+01	1.47E+01	1.70E+01	1.33E+01	1.41E+01	1.43E+01	1.33E+01	1.32E+01	1.40E+01	1.37E+01	1.53E+01	1.59E+01	1.76E+01	2.21E+01	1.34E+01	1.21E+01	1.17E+01	2.17E+01	1.44E+01	1.38E+01	2.14E+01	1.37E+01	1.72E+01	1.18E+01	1.31E+01	1.82E+01	1.24E+01	8.68E+00	8.75E+00	9.79E+00	5.83E+00	7.76E+00	1.14E+01	1.98E+01	8.56E+00	9.29E+00	1.28E+01	7.95E+00	9.11E+00	1.04E+01	1.38E+01	1.33E+01	2.45E+01	2.10E+01	1.24E+01	1.36E+01	1.73E+01	1.19E+01	1.06E+01	8.39E+00	1.58E+01	5.68E+00	1.22E+01	8.12E+00	1.16E+01	1.06E+01	1.63E+01	3.00E+00	1.02E+01	1.47E+01	1.33E+01	1.66E+01	9.25E+00	1.18E+01	1.12E+01	1.69E+01	2.07E+01	1.10E+01
Beta-2-glycoprotein 1	P02749	APOH	ATVVYQGER	1.48E+02	1.26E+02	1.12E+02	1.19E+02	1.08E+02	1.18E+02	1.20E+02	1.13E+02	1.29E+02	1.23E+02	6.71E+01	1.22E+02	7.33E+01	1.28E+02	1.31E+02	1.58E+02	1.35E+02	7.84E+01	1.34E+02	1.76E+02	1.35E+02	1.10E+02	1.14E+02	1.12E+02	1.76E+02	7.04E+01	1.18E+02	1.91E+02	1.03E+02	1.44E+02	9.83E+01	2.36E+02	1.26E+02	1.25E+02	1.01E+02	1.48E+02	1.17E+02	5.84E+01	7.67E+01	1.37E+02	1.22E+02	1.27E+02	8.97E+01	8.70E+01	5.71E+01	5.01E+01	3.74E+01	1.23E+02	6.89E+01	9.65E+01	7.91E+01	8.36E+01	7.52E+01	7.13E+01	1.33E+02	6.34E+01	8.81E+01	1.16E+02	9.16E+01	8.65E+01	7.97E+01	8.49E+01	2.45E+01	8.51E+01	9.53E+01	9.04E+01	6.32E+01	9.92E+01	1.06E+02	7.75E+01	6.30E+01	1.10E+02	1.35E+02	1.80E+02	1.15E+02	4.31E+01	1.18E+02	1.20E+02	1.45E+02	6.67E+01	1.47E+02	9.64E+01	7.32E+01	4.04E+01	8.10E+01	1.07E+02	6.36E+01	7.90E+01	7.24E+01	1.10E+02	3.86E+01	1.34E+02	1.24E+02	1.05E+02	9.31E+01	1.53E+02	1.75E+02	1.75E+02	5.73E+01	1.14E+02	6.46E+01	7.19E+01	9.34E+01	3.95E+01	8.78E+01	5.40E+01	2.00E+02	1.19E+02	1.93E+02	6.87E+01	7.43E+01	7.03E+01	6.25E+01	1.19E+02	1.16E+02	4.49E+01	8.12E+01	1.20E+02	1.29E+02	1.90E+02	1.04E+02	1.19E+02	5.88E+01	3.89E+01	9.43E+01	8.68E+01	1.17E+02	5.50E+01
Beta-Ala-His dipeptidase	Q96KN2	CNDP1	ALEQDLPVNIK	1.12E+00	7.87E-02	3.03E+00	1.49E+00	1.73E+00		9.60E-01	2.32E+00	1.56E+00	2.17E+00	1.09E+00	1.37E+00	3.60E+00	1.01E+00	1.56E+00	2.03E+00	3.24E+00	1.24E+00	3.08E+00	3.71E+00	3.16E+00	2.05E+00	1.02E+00	3.89E+00	5.36E+00	8.59E-01	1.55E+00	4.19E-01	1.42E+00	2.73E+00	3.12E+00	2.23E+00	3.23E+00	2.56E+00	2.61E+00	1.79E+00	5.52E+00	2.45E+00	5.18E-01	3.77E+00	3.15E+00	3.27E+00	1.85E+00	1.74E+00	6.22E-01	6.66E-01	1.61E+00	3.02E-01	1.08E+00	3.93E+00	3.46E-01	1.53E+00	2.33E+00	3.11E+00	1.36E+00	1.46E+00	2.05E+00	1.47E+00	1.15E+00	1.21E+00	1.53E+00	2.02E+00	1.11E+00	1.70E+00	1.79E+00	3.35E+00	2.96E+00	3.21E+00	1.70E+00	5.48E-01	1.31E+00	2.50E+00	1.15E+00	2.23E+00	2.40E+00	2.31E+00	9.80E-01	2.86E+00	3.75E+00	3.28E+00	4.39E+00	5.11E-03	3.01E+00	2.15E+00	1.05E+00	1.44E+00	1.89E+00	2.06E+00	1.83E+00	6.65E-01	6.44E-01	2.13E+00	1.46E+00	2.17E+00	2.84E+00	1.35E+00	2.69E+00	9.38E-01	1.78E+00	1.19E+00	1.75E+00	1.76E+00	9.19E-01	1.24E-01		1.79E+00	3.14E+00	1.76E+00	2.47E+00	1.15E+00	3.35E+00	2.77E-01	1.42E+00	1.20E+00	2.54E+00	1.22E+00	2.05E+00	1.49E+00	2.03E+00	1.50E+00	6.19E-01	3.10E+00	4.27E-01	4.65E-01	1.49E+00	2.48E+00	3.94E+00	2.81E+00
Cadherin-13	P55290	CDH13	INENTGSVSVTR	4.91E+00	3.83E+00	9.99E-01	9.13E-01	2.02E+00	3.46E+00	1.10E+01	1.60E+01	6.16E+00	1.07E+01	1.03E+00	2.74E+00	1.92E+00	1.14E+00	4.81E+00	2.59E+00	4.43E-01	2.42E+00	1.26E+00	1.47E+00	5.71E-01	4.43E-01	1.02E+00	4.43E-01	2.67E+00	7.86E-01	1.87E+01	6.01E+00	4.96E-01	2.96E+00	5.78E-01	9.38E-01	1.66E+00	7.46E+00	5.19E+00	9.22E-01	5.36E+00	1.02E+00	1.08E+00	3.89E+00	2.58E+00	4.14E+00	4.67E+00	1.00E+00	8.79E+00	9.37E-01	7.53E-01	2.05E+00	5.55E+00	3.87E+00	1.05E+01	6.74E+00	8.77E-01	1.47E+01	8.95E-01	1.11E+00	2.75E+00	1.12E+00	4.47E-01	5.32E+00	4.22E+00	4.94E+00	9.32E-01	2.54E+00	8.33E-01	7.71E+00	1.08E+00	9.45E-01	1.30E+00	8.85E-01	1.62E+00	1.67E+00	1.72E+00	2.22E+00	5.23E+00	2.75E+00	4.28E+00	2.30E+00	2.53E+00	3.42E+00	3.61E+00	4.43E-01	1.16E+00	1.73E+00	3.76E+00	1.29E+00	8.05E-01	3.60E+00	8.82E-01	9.86E-01	4.43E-01	4.43E-01	8.35E-01	1.30E+00	1.01E+00	9.76E-01	1.54E+00	1.81E+00	2.23E+00	4.43E-01	1.07E+00	8.45E-01	2.09E+00	7.74E-01	2.28E+00	1.37E+00	2.03E+00	4.43E-01	4.43E-01	4.43E-01	7.33E-01	6.67E-01	4.43E-01	4.43E-01	3.71E+00	9.68E-01	1.39E+00	1.06E+00	1.21E+00	8.36E-01	4.43E-01	6.15E+00	2.32E+00	5.24E+00	5.34E+00	2.18E+00	7.26E-01	1.94E+00
Calcitonin	P01258	CALCA	FHTFPQTAIGVGAPGK	5.77E-01	3.48E-01	1.21E+00	5.19E-01	6.01E-01	3.38E-01	5.15E-01	7.11E-01	4.12E-01	3.70E-01	2.19E-01	9.63E-01	1.14E+00	3.66E-01	5.67E-01	2.35E-01	1.21E+00	8.92E-01	1.78E+00	9.94E-01	1.90E+00	1.08E+00	6.84E-01	9.26E-01	1.38E+00	1.23E+00	8.48E-01	4.89E-01	2.75E-01	1.27E+00	5.43E-01	3.24E-01	6.12E-01	2.99E-01	7.28E-01	4.39E-01	2.04E-01	4.23E-01	3.61E-01	4.93E-01	7.10E-01	7.32E-01	6.32E-01	7.79E-01	9.44E-01	5.82E-01	1.14E+00	1.44E+00	7.51E-01	8.23E-01	2.25E+00	9.11E-01	7.92E-01	2.34E-01	6.26E-01	1.03E+00	3.69E-01	4.03E-01	4.32E-01	2.12E-01	7.57E-01	6.48E-01	5.58E-01	5.09E-01	1.37E+00	6.49E-01	1.01E+00	2.70E-01	4.28E-01	1.42E+00	3.35E-01	9.16E-01	3.25E-01	9.52E-01	1.24E+00	2.57E-01	8.63E-01	4.96E-01	1.35E+00	6.84E-01	1.26E+00	4.28E-01	9.37E-01	3.24E-01	3.27E-01	2.15E-01	5.41E-01	4.90E-01	7.75E-01	2.36E-01	3.96E-01	1.90E-01	1.90E-01	8.50E-01	5.16E-01	3.89E-01	5.10E-01	7.56E-01	3.82E-01	5.50E-01	6.93E-01	1.04E+00	7.52E-01	5.88E-01	9.74E-01	9.47E-01	1.59E+00	3.77E-01	6.09E-01	8.05E-01	6.40E-01	4.22E-01	3.49E-01	6.63E-01	3.87E-01	7.19E-01	5.51E-01	1.90E-01	8.39E-01	3.95E-01	7.36E-01	6.49E-01	6.06E-01	9.09E-01	6.60E-01	8.04E-01	8.71E-01	5.12E-01
Carbonic anhydrase 1	P00915	CA1	VLDALQAIK	3.99E+03	4.29E+03	5.46E+03	1.55E+03	5.29E+03	5.39E+03	5.19E+03	2.12E+03	4.43E+03	4.17E+03	5.71E+03	2.94E+03	5.07E+03	4.07E+03	4.14E+03	6.10E+03	5.07E+03	5.21E+03	5.56E+03	4.60E+03	4.76E+03	5.83E+03	6.56E+03	4.21E+03	5.60E+03	4.21E+03	4.00E+03	5.11E+03	5.92E+03	3.39E+03	5.43E+03	4.37E+03	4.78E+03	6.87E+03	4.57E+03	4.99E+03	3.96E+03	5.64E+03	5.06E+03	4.49E+03	5.75E+03	3.00E+03	4.89E+03	4.79E+03	5.58E+03	5.18E+03	3.99E+03	5.78E+03	5.49E+03	5.43E+03	4.86E+03	6.78E+03	5.46E+03	5.63E+03	4.71E+03	4.83E+03	3.90E+03	4.01E+03	3.60E+03	4.44E+03	4.46E+03	4.23E+03	4.41E+03	4.31E+03	6.01E+03	5.32E+03	5.41E+03	4.30E+03	5.69E+03	4.56E+03	3.37E+03	6.02E+03	4.76E+03	5.46E+03	5.58E+03	4.87E+03	6.08E+03	4.95E+03	5.72E+03	5.30E+03	4.75E+03	4.72E+03	5.34E+03	4.07E+03	3.24E+03	5.32E+03	3.53E+03	1.66E+03	4.44E+03	3.22E+03	1.74E+03	3.31E+03	3.01E+03	5.04E+03	3.76E+03	4.88E+03	4.36E+03	3.40E+03	3.44E+03	2.81E+03	4.87E+03	3.58E+03	5.85E+03	5.08E+03	5.96E+03	8.27E+03	5.89E+03	3.17E+03	3.50E+03	4.12E+03	5.53E+03	4.92E+03	3.82E+03	4.95E+03	4.27E+03	3.89E+03	4.13E+03	3.05E+03	3.88E+03	4.27E+03	5.61E+03	4.34E+03	4.89E+03	5.23E+03	5.03E+03	4.66E+03	6.06E+03	6.09E+03
Carboxypeptidase N catalytic chain	P15169	CPN1	SIPQVSPVR	2.55E+02	1.98E+02	2.22E+02	2.04E+02	2.70E+02	2.37E+02	3.45E+02	1.74E+02	2.70E+02	3.69E+02	2.43E+02	3.31E+02	3.70E+02	2.73E+02	3.64E+02	3.30E+02	3.39E+02	3.51E+02	2.23E+02	2.98E+02	2.98E+02	2.31E+02	1.68E+02	2.61E+02	3.76E+02	1.90E+02	5.55E+02	2.27E+02	1.29E+02	3.43E+02	2.93E+02	3.23E+02	1.60E+02	3.42E+02	2.96E+02	4.61E+02	3.25E+02	2.85E+02	2.34E+02	4.47E+02	2.96E+02	4.16E+02	2.53E+02	2.45E+02	3.39E+02	3.25E+02	2.21E+02	2.95E+02	5.37E+02	3.55E+02	3.73E+02	2.75E+02	4.52E+02	3.76E+02	3.27E+02	2.22E+02	3.35E+02	3.02E+02	3.49E+02	2.24E+02	4.36E+02	2.77E+02	3.46E+02	3.41E+02	2.68E+02	2.55E+02	3.58E+02	2.46E+02	2.49E+02	2.72E+02	4.73E+02	3.75E+02	3.01E+02	4.11E+02	2.11E+02	2.19E+02	1.55E+02	5.02E+02	3.41E+02	4.00E+02	3.29E+02	1.43E+02	4.22E+02	3.09E+02	2.92E+02	3.53E+02	2.46E+02	3.15E+02	3.08E+02	2.49E+02	2.71E+02	3.81E+02	3.39E+02	3.19E+02	2.51E+02	4.34E+02	3.49E+02	4.11E+02	3.47E+02	4.11E+02	3.99E+02	6.13E+02	4.11E+02	3.99E+02	4.18E+02	4.10E+02	2.61E+02	3.70E+02	4.28E+02	4.41E+02	2.00E+02	2.99E+02	5.23E+02	2.19E+02	3.51E+02	2.13E+02	3.03E+02	2.75E+02	3.18E+02	3.33E+02	2.61E+02	3.29E+02	3.05E+02	6.48E+02	3.82E+02	3.17E+02	3.65E+02	3.05E+02
Carboxypeptidase N subunit 2	P22792	CPN2	AGGSWDLAVQER	6.50E+01	3.74E+01	4.41E+01	2.94E+01	2.99E+01	3.19E+01	4.35E+01	3.74E+01	5.42E+01	5.19E+01	3.60E+01	5.96E+01	5.54E+01	3.66E+01	4.88E+01	4.00E+01	3.69E+01	4.90E+01	3.73E+01	4.39E+01	3.45E+01	3.74E+01	3.02E+01	2.77E+01	3.92E+01	4.05E+01	5.25E+01	5.77E+01	3.05E+01	4.85E+01	5.24E+01	4.68E+01	3.49E+01	7.17E+01	4.32E+01	7.73E+01	1.03E+02	4.04E+01	5.44E+01	8.63E+01	8.10E+01	9.15E+01	4.56E+01	4.46E+01	4.65E+01	4.75E+01	4.97E+01	5.32E+01	7.34E+01	6.48E+01	5.11E+01	9.95E+01	1.03E+02	6.01E+01	3.92E+01	3.35E+01	7.78E+01	4.62E+01	4.66E+01	3.95E+01	4.40E+01	5.31E+01	6.47E+01	5.46E+01	3.11E+01	5.77E+01	4.95E+01	3.22E+01	4.69E+01	2.69E+01	5.92E+01	5.81E+01	5.32E+01	3.14E+01	3.87E+01	4.74E+01	3.85E+01	6.96E+01	5.03E+01	8.95E+01	3.70E+01	3.58E+01	6.22E+01	3.92E+01	5.41E+01	6.54E+01	4.94E+01	4.07E+01	4.68E+01	3.48E+01	4.71E+01	8.40E+01	7.39E+01	4.46E+01	4.04E+01	6.72E+01	4.16E+01	6.42E+01	3.45E+01	5.24E+01	7.15E+01	1.06E+02	6.44E+01	5.01E+01	6.33E+01	9.71E+01	3.60E+01	1.73E+02	7.05E+01	4.15E+01	3.90E+01	3.76E+01	8.35E+01	3.25E+01	4.35E+01	2.28E+01	5.84E+01	4.00E+01	4.93E+01	3.30E+01	3.61E+01	6.31E+01	3.53E+01	8.05E+01	4.64E+01	5.39E+01	5.22E+01	5.95E+01
Cartilage acidic protein 1	Q9NQ79	CRTAC1	GVASLFAGR	1.18E+00	1.99E+00	1.23E+00	3.49E+00	1.32E+00	3.74E+00	2.49E+00	1.50E+00	3.13E-01	8.90E-01	1.08E+00	2.13E+00	2.55E+00	1.24E+00	1.41E+00	1.78E+00	2.93E+00	1.69E+00	2.83E+00	2.50E+00	2.73E+00	2.07E+00	1.96E+00	2.17E+00	6.02E+00	3.28E+00	6.11E-01	3.92E+00	1.27E+00	1.70E+00	3.71E+00	2.82E+00	3.96E-01	1.45E+00	1.49E+00	1.42E+00	2.79E+00	1.46E+00	4.67E-01	1.94E+00	7.67E-01	1.73E+00	1.61E+00	1.77E+00	1.42E+00		5.25E-01	2.18E+00	6.57E-02	2.41E+00	1.45E+00	3.52E+00	1.21E+00	2.40E+00	2.00E+00	7.35E-01	6.38E-01	6.22E-01	1.51E-01	2.06E+00	1.25E+00	2.60E-01	7.09E-01	1.17E+00	8.53E-01	9.99E-01	3.91E-01	1.84E+00	1.21E+00	1.08E+00	1.14E+00	5.75E-01	6.86E-01	2.59E+00	2.46E+00	1.22E+00	1.11E+00	2.30E+00	2.67E+00	2.61E+00	2.48E+00	6.92E-01	3.74E-01	5.70E-01	1.04E+00	9.81E-01	5.64E-01	6.59E-01	1.43E-01	4.23E-01	3.43E-01	5.87E-01	2.05E-01	2.66E+00	8.06E-02	5.03E-01	1.18E+00	5.86E-01	6.01E-01	4.86E-01	1.96E+00	1.50E+00	2.37E+00	1.39E+00	1.06E-02	1.64E+00	2.79E+00		4.39E-01	4.78E-02	1.70E+00	6.41E-01	6.60E-02	3.23E-01	2.88E-01	5.50E-01		8.51E-01	1.13E-01	5.66E-01	3.58E-01	7.89E-01	1.72E+00	8.72E-01	6.33E-01	2.64E+00	1.57E+00	4.51E-01
Cathelicidin antimicrobial peptide	P49913	CAMP	AIDGINQR	1.01E+00	4.23E-01	2.64E+00	1.24E+00	1.23E+00	8.15E-01	9.29E-01	6.51E-01	4.16E-01	8.34E-01		1.08E+00	3.10E+00	1.11E+00	1.38E+00	1.93E+00	2.56E+00	2.44E+00	1.54E+00	1.23E+00	1.16E+00	1.13E+00	1.85E+00	2.04E+00	1.12E+00	1.22E+00	4.79E+00	1.35E+00	1.71E+00	2.68E+00	1.74E+00	3.01E+00	2.13E+00	1.42E+00	2.66E+00	1.15E+00	1.54E+00	1.93E+00	6.35E-01	1.15E+00	1.52E+00	1.10E+00	1.16E+00	3.41E-01	7.71E-01	4.86E-01	1.05E-01	4.53E-01	1.21E+00	6.81E-01	2.00E-01	1.25E+00	1.12E+00	8.43E-01	7.39E-01		7.94E-01	1.89E+00	7.31E-01	1.12E+00	3.44E-01	1.20E-02	2.98E-01	1.87E-01	1.35E+00	1.17E+00	5.26E-01	1.11E-01	5.27E+00	8.41E-01	8.08E-01	1.68E+00	8.47E-01	2.46E+00	9.37E-01	1.38E+00	1.02E+00	1.05E+00	1.47E+00	6.26E-01	9.03E-01	1.41E+00	7.91E-01	1.12E+00	5.59E-02	6.41E-01		9.87E-02	3.21E-01	1.00E+00		1.69E+00	1.07E+00	1.10E+00	1.67E+00	5.85E-01	1.22E+00	1.14E+00	4.07E-01	1.17E+00	2.05E+00	1.79E+00	1.04E+00	4.72E-03	8.59E-01	1.69E+00	2.14E+00	1.15E+00	7.16E-01	2.62E-01	7.45E-01	6.20E-01	9.98E-01	1.45E+00	7.99E-01	1.86E+00	7.35E-01	2.34E+00	9.86E-01	9.68E-01	2.24E+00	7.53E-01	1.49E+00	7.56E-01	7.26E-01	7.17E-01	1.34E+00	9.25E-01
CD44 antigen	P16070	CD44	YGFIEGHVVIPR	5.28E+00	2.95E+00	4.51E+00	2.52E+00	4.68E+00	4.13E+00	2.17E+00	2.49E+00	3.13E+00	3.00E+00	4.95E+00	2.40E+00	4.84E+00	3.12E+00	3.80E+00	3.52E+00	4.49E+00	4.56E+00	3.08E+00	3.30E+00	4.10E+00	3.62E+00	2.19E+00	1.93E+00	3.43E+00	3.82E-01	3.02E+00	7.70E+00	2.65E+00	2.45E+00	3.88E+00	3.53E+00	2.68E+00	3.66E+00	3.38E+00	3.90E+00	1.71E+00	4.20E+00	3.66E+00	4.88E+00	3.10E+00	2.86E+00	2.90E+00	1.16E+00	3.84E+00	3.51E+00	3.53E+00	5.05E+00	3.05E+00	4.01E+00	3.04E+00	3.00E+00	3.62E+00	2.52E+00	2.95E+00	3.64E+00	1.61E+00	2.59E+00	1.09E+00	3.14E+00	3.59E+00	1.29E+00	3.87E+00	2.93E+00	3.14E+00	2.60E+00	4.67E+00	4.40E+00	4.13E+00	5.24E+00	2.40E+00	6.31E+00	4.62E+00	2.73E+00	3.27E+00	4.12E+00	3.76E+00	3.38E+00	3.09E+00	3.47E+00	1.33E+00	4.07E+00	2.95E+00	5.42E+00	2.70E+00	3.89E+00	1.70E+00	2.46E+00	3.26E+00	1.88E+00	9.62E-01	1.49E+00	2.44E+00	2.85E+00	3.93E+00	3.92E+00	3.76E+00	3.13E+00	2.55E+00	1.10E+00	2.69E+00	3.95E+00	4.67E+00	4.33E+00	4.17E+00	3.76E+00	2.30E+00	2.70E+00	5.53E+00	2.91E+00	4.48E+00	9.70E-01	3.56E+00	3.32E+00	2.17E+00	3.53E+00	2.88E+00	2.37E+00	3.07E+00	3.14E+00	2.60E+00	2.79E+00	2.49E+00	3.09E+00	3.22E+00	2.45E+00	5.01E+00	2.90E+00
Cholinesterase	P06276	BCHE	YLTLNTESTR	1.37E+00	1.72E+00	3.02E+00	8.59E-01	2.35E+00	1.48E+00	2.26E+00	1.33E+00	1.49E+00	1.48E+00	3.06E+00	2.08E+00	1.19E+00	2.21E+00	1.84E+00	2.43E+00	3.65E+00	2.57E+00	2.21E+00	1.85E+00	3.57E+00	1.68E+00	2.40E+00	1.98E+00	2.43E+00	6.26E-01	7.04E-01	1.62E+00	6.43E-01	1.79E+00	1.33E+00	2.36E+00	1.40E+00	5.18E+00	1.70E+00	2.72E+00	1.81E+00	1.66E+00	1.78E+00	1.46E+00	3.14E+00	2.91E+00	2.53E+00	5.54E-01	1.22E+00	1.44E+00	1.95E+00	2.42E+00	1.85E+00	2.00E+00	1.78E+00	1.06E+00	1.95E+00	1.47E+00	2.24E+00	2.31E+00	1.86E+00	2.09E+00	2.50E+00	1.27E+00	1.77E+00	1.83E+00	1.87E+00	1.04E+00	9.85E-01	1.51E+00	1.10E+00	1.63E+00	2.96E+00	7.60E-01	1.68E+00	2.68E+00	1.91E+00	1.93E+00	2.32E+00	3.13E+00	9.90E-01	3.51E+00	2.79E+00	2.49E+00	2.66E+00	1.71E+00	1.66E+00	7.96E-01	8.88E-01	1.78E+00	1.28E+00	1.56E+00	1.82E+00	1.45E+00	1.59E+00	8.09E-01	2.03E+00	1.45E+00	2.76E+00	2.02E+00	2.06E+00	1.63E+00	2.34E+00	2.21E+00	2.65E+00	1.56E+00	2.56E+00	2.42E+00	1.22E+00	2.13E+00	2.89E+00	2.11E+00	4.03E+00	4.41E+00	2.09E+00	6.48E-01	1.93E+00	1.14E+00	2.49E+00	1.35E+00	1.60E+00	2.34E+00	2.51E+00	1.82E+00	1.94E+00	3.02E+00	5.84E-01	1.47E+00	1.11E+00	2.43E+00	3.61E+00	1.91E+00
Coagulation factor IX	P00740	F9	SALVLQYLR	7.01E+00	6.44E+00	5.46E+00	8.54E+00	7.43E+00	5.05E+00	8.99E+00	6.18E+00	5.56E+00	9.34E+00	6.12E+00	5.93E+00	8.36E+00	7.79E+00	7.92E+00	1.01E+01	7.14E+00	6.10E+00	6.18E+00	1.11E+01	6.43E+00	5.55E+00	4.86E+00	6.58E+00	1.04E+01	9.72E+00	1.26E+01	9.76E+00	5.82E+00	7.70E+00	5.61E+00	1.18E+01	6.86E+00	7.64E+00	6.84E+00	7.45E+00	1.17E+01	6.01E+00	7.93E+00	1.08E+01	1.31E+01	1.39E+01	6.27E+00	7.42E+00	5.91E+00	5.63E+00	6.23E+00	6.69E+00	8.91E+00	8.29E+00	8.17E+00	1.45E+01	1.28E+01	9.72E+00	7.30E+00	5.31E+00	8.12E+00	7.89E+00	1.01E+01	8.56E+00	8.21E+00	9.36E+00	6.13E+00	7.83E+00	7.05E+00	6.76E+00	1.01E+01	9.59E+00	8.46E+00	5.89E+00	6.56E+00	8.87E+00	1.19E+01	9.19E+00	7.21E+00	7.50E+00	6.54E+00	1.19E+01	7.84E+00	1.27E+01	1.45E+01	8.61E+00	1.10E+01	7.02E+00	1.18E+01	9.77E+00	6.50E+00	1.15E+01	7.87E+00	8.12E+00	8.18E+00	8.58E+00	7.82E+00	1.37E+01	1.08E+01	1.09E+01	8.38E+00	1.25E+01	8.99E+00	1.48E+01	8.09E+00	8.76E+00	1.09E+01	6.64E+00	1.05E+01	6.00E+00	1.44E+01	1.29E+01	1.16E+01	1.30E+01	7.18E+00	6.81E+00	1.61E+01	9.87E+00	1.14E+01	1.06E+01	9.31E+00	1.43E+01	8.81E+00	7.76E+00	5.74E+00	1.70E+01	9.34E+00	1.34E+01	1.23E+01	1.11E+01	1.41E+01	8.56E+00
Coagulation factor XII	P00748	F12	EQPPSLTR	4.58E+00	6.93E+00	5.08E+00	6.59E+00	4.84E+00	7.40E+00	8.31E+00	9.25E+00	1.05E+01	1.13E+01	6.64E+00	7.92E+00	8.70E+00	1.08E+01	1.20E+01	1.16E+01	1.25E+01	5.33E+00	6.55E+00	2.61E+01	1.14E+01	6.75E+00	1.18E+01	4.98E+00	1.03E+01	7.01E+00	1.13E+01	1.25E+01	6.15E+00	8.67E+00	8.31E+00	1.34E+01	4.40E+00	1.49E+01	9.89E+00	1.46E+01	1.36E+01	1.01E+01	1.45E+01	1.44E+01	7.92E+00	1.42E+01	1.42E+01	6.91E+00	1.05E+01	1.28E+01	1.09E+01	1.39E+01	1.20E+01	8.62E+00	1.04E+01	8.62E+00	1.53E+01	8.63E+00	1.77E+01	1.02E+01	1.25E+01	4.62E+00	1.28E+01	6.24E+00	1.23E+01	1.49E+01	1.07E+01	1.58E+01	1.00E+01	1.60E+01	1.58E+01	1.58E+01	4.17E+00	9.15E+00	1.43E+01	1.12E+01	1.01E+01	9.39E+00	1.06E+01	5.97E+00	1.21E+01	1.85E+01	1.17E+01	3.88E+00	1.44E+01	9.03E+00	1.50E+01	1.03E+01	1.20E+01	1.17E+01	1.20E+01	1.24E+01	1.59E+01	8.71E+00	8.16E+00	1.14E+01	9.37E+00	4.88E+00	1.31E+01	9.87E+00	1.54E+01	1.31E+01	9.48E+00	2.10E+01	9.08E+00	1.68E+01	1.36E+01	1.15E+01	1.32E+01	8.27E+00	1.76E+01	1.12E+01	2.10E+01	7.42E+00	1.22E+01	8.88E+00	1.15E+01	1.03E+01	1.65E+01	1.00E+01	9.89E+00	1.36E+01	1.33E+01	1.64E+01	8.26E+00	1.21E+01	5.41E+00	9.92E+00	8.33E+00	1.02E+01	1.04E+01	1.25E+01
Coagulation factor XIII A chain	P00488	F13A1	GTYIPVPIVSELQSGK	4.41E+00	4.35E+00	6.64E+00	4.59E+00	5.35E+00	4.82E+00	5.27E+00	5.26E+00	3.93E+00	7.66E+00	5.15E+00	4.35E+00	6.81E+00	3.73E+00	4.73E+00	6.26E+00	7.15E+00	3.45E+00	4.34E+00	6.79E+00	5.11E+00	2.99E+00	5.50E+00	7.59E+00	5.02E+00	7.39E+00	4.39E+00	4.64E+00	5.48E+00	7.36E+00	7.55E+00	5.97E+00	6.39E+00	5.03E+00	4.75E+00	7.05E+00	6.14E+00	2.92E+00	2.89E+00	6.64E+00	4.65E+00	4.23E+00	4.02E+00	3.38E+00	3.75E+00	2.33E+00	1.58E+00	4.40E+00	2.86E+00	3.78E+00	3.73E+00	2.61E+00	3.84E+00	5.13E+00	2.54E+00	1.94E+00	3.13E+00	3.88E+00	4.38E+00	3.09E+00	5.44E+00	2.01E+00	1.79E+00	2.69E+00	3.80E+00	4.87E+00	3.43E+00	4.31E+00	2.72E+00	3.02E+00	3.36E+00	6.78E+00	8.70E+00	4.09E+00	5.81E+00	5.63E+00	6.83E+00	7.02E+00	5.24E+00	3.30E+00	3.60E+00	2.38E+00	2.65E+00	2.65E+00	3.13E+00	4.06E+00	3.24E+00	2.15E+00	3.40E+00	4.07E+00	2.25E+00	2.69E+00	4.23E+00	2.70E+00	4.68E+00	5.81E+00	6.43E+00	3.19E+00	3.72E+00	4.66E+00	4.10E+00	2.23E+00	2.76E+00	3.06E+00	3.03E+00	4.96E+00	5.43E+00	1.48E+00	4.44E+00	2.95E+00	3.78E+00	1.71E+00	2.28E+00	7.10E+00	3.08E+00	5.46E+00	3.47E+00	2.69E+00	3.34E+00	5.48E+00	1.09E+00	5.14E+00	2.80E+00	1.87E+00	2.58E+00	4.13E+00	5.84E+00	5.42E+00
Complement C1q subcomponent subunit A	P02745	C1QA	PAFSAIR	8.00E+00	8.62E+00	9.40E+00	1.42E+01	8.86E+00	9.81E+00	8.31E+00	6.35E+00	9.11E+00	1.01E+01	7.27E+00	7.94E+00	1.04E+01	9.30E+00	8.47E+00	6.77E+00	1.04E+01	9.12E+00	7.90E+00	7.58E+00	8.59E+00	1.01E+01	6.41E+00	2.09E+00	1.04E+01	7.20E+00	9.15E+00	2.13E+01	7.66E+00	8.59E+00	4.84E+00	1.13E+01	7.63E+00	1.85E+01	1.02E+01	8.17E+00	7.56E+00	1.37E+01	8.55E+00	1.66E+01	1.23E+01	1.71E+01	1.58E+00	9.92E+00	1.29E+01	1.04E+01	1.27E+01	1.23E+01	1.01E+01	8.28E+00	1.12E+01	9.41E+00	1.77E+01	9.85E+00	1.19E+01	1.02E+01	1.18E+01	1.07E+01	8.23E+00	1.07E+01	1.12E+01	1.77E+01	1.41E+01	1.58E+01	6.39E+00	1.01E+01	1.41E+01	1.12E+01	1.15E+01	1.18E+01	1.28E+01	1.11E+01	1.09E+01	9.06E+00	8.63E+00	1.19E+01	1.16E+01	7.28E+00	6.84E+00	1.00E+01	7.30E+00	1.08E+01	1.33E+01	1.14E+01	1.12E+01	2.14E+01	1.14E+01	1.34E+01	1.41E+01	9.41E+00	5.48E+00	1.15E+01	9.55E+00	9.62E+00	9.10E+00	7.36E+00	1.16E+01	8.54E+00	8.49E+00	7.92E+00	1.51E+01	1.43E+01	1.07E+01	9.28E+00	8.50E+00	1.46E+01	9.17E+00	9.62E+00	1.20E+01	9.53E+00	1.14E+01	9.99E+00	1.29E+01	9.89E+00	5.46E+00	1.01E+01	7.87E+00	8.75E+00	7.44E+00	6.18E+00	9.03E+00	1.34E+01	1.05E+01	1.29E+01	1.10E+01	1.37E+01	1.36E+01	9.58E+00
Complement C1q subcomponent subunit B	P02746	C1QB	IAFSATR	1.47E+01	1.19E+01	1.68E+01	2.16E+01	1.62E+01	1.30E+01	1.27E+01	9.19E+00	1.47E+01	1.32E+01	1.37E+01	8.83E+00	2.03E+01	1.40E+01	1.61E+01	2.03E+01	2.17E+01	1.87E+01	2.51E+01	1.55E+01	1.48E+01	3.37E+01	1.47E+01	4.27E+00	1.92E+01	1.38E+01	1.72E+01	2.98E+01	1.16E+01	1.93E+01	1.21E+01	2.45E+01	2.72E+01	3.12E+01	2.45E+01	1.53E+01	1.45E+01	2.13E+01	1.51E+01	2.20E+01	2.12E+01	4.57E+01	3.05E+00	1.73E+01	3.09E+01	1.62E+01	2.24E+01	3.10E+01	2.29E+01	1.98E+01	2.87E+01	2.28E+01	2.65E+01	2.48E+01	1.70E+01	1.15E+01	1.85E+01	1.38E+01	1.18E+01	1.47E+01	1.70E+01	2.27E+01	2.23E+01	2.37E+01	1.91E+01	2.30E+01	1.81E+01	1.50E+01	2.04E+01	1.80E+01	1.94E+01	1.98E+01	1.68E+01	1.72E+01	1.92E+01	2.62E+01	2.11E+01	1.77E+01	1.54E+01	1.52E+01	1.45E+01	1.96E+01	1.98E+01	1.86E+01	1.73E+01	2.64E+01	1.63E+01	1.81E+01	2.08E+01	1.25E+01	7.03E+00	1.39E+01	1.17E+01	2.53E+01	1.61E+01	1.19E+01	1.62E+01	1.09E+01	1.55E+01	1.31E+01	3.26E+01	3.09E+01	2.01E+01	2.06E+01	2.40E+01	2.77E+01	1.99E+01	1.46E+01	1.51E+01	1.97E+01	2.31E+01	1.82E+01	2.18E+01	1.76E+01	1.20E+01	1.79E+01	1.43E+01	1.75E+01	9.23E+00	1.19E+01	1.08E+01	1.92E+01	2.18E+01	2.44E+01	2.10E+01	2.18E+01	2.85E+01	1.85E+01
Complement C1r subcomponent	P00736	C1R	GLTLHLK	2.78E+01	3.88E+01	2.97E+01	5.98E+01	3.84E+01	3.15E+01	4.53E+01	5.38E+01	3.60E+01	3.02E+01	1.84E+01	3.07E+01	2.99E+01	3.10E+01	2.47E+01	5.18E+01	3.78E+01	3.99E+01	3.49E+01	3.74E+01	3.30E+01	4.49E+01	2.30E+01	3.67E+01	4.65E+01	6.02E+01	8.20E+01	5.06E+01	2.36E+01	2.73E+01	3.11E+01	4.09E+01	3.28E+01	4.76E+01	4.11E+01	3.33E+01	1.62E+01	4.08E+01	3.61E+01	3.94E+01	4.67E+01	6.85E+01	2.03E+01	4.37E+01	4.02E+01	3.52E+01	4.54E+01	5.06E+01	4.90E+01	3.02E+01	5.00E+01	5.37E+01	3.50E+01	3.79E+01	3.21E+01	3.64E+01	1.72E+01	1.68E+01	1.36E+01	2.53E+01	2.69E+01	4.26E+01	3.87E+01	4.77E+01	2.56E+01	3.56E+01	3.81E+01	3.00E+01	3.05E+01	3.05E+01	5.00E+01	3.12E+01	3.43E+01	3.18E+01	3.16E+01	2.88E+01	2.54E+01	2.68E+01	2.91E+01	4.37E+01	1.92E+01	2.00E+01	4.73E+01	3.59E+01	2.83E+01	3.61E+01	2.26E+01	2.77E+01	1.06E+01	1.14E+01	1.50E+01	2.13E+01	8.11E+00	4.07E+01	7.53E+00	7.07E+00	3.93E+01	4.54E+00	6.98E+00	8.14E+00	3.99E+01	4.43E+01	5.93E+01	3.96E+01	4.87E+01	5.45E+01	4.14E+01	1.20E-01	2.81E+01	7.07E+00	3.19E+01	1.16E+01	1.12E+01	6.48E+00	4.63E+00	8.21E+00	1.05E+01	8.46E+00	5.39E+00	5.00E+00	4.05E+00	3.10E+01	2.25E+01	3.06E+01	1.84E+01	1.53E+01	4.46E+01	2.29E+01
Complement C1r subcomponent-like protein	Q9NZP8	C1RL	VVVHPDYR	3.03E+00	2.15E+00	2.97E+00	2.20E+00	4.33E+00	2.87E+00	2.52E+00	2.60E+00	3.29E+00	4.22E+00	3.04E+00	3.03E+00	1.65E+00	2.67E+00	2.60E+00	2.25E+00	1.92E+00	1.90E+00	1.61E+00	1.63E+00	1.30E+00	2.08E+00	1.15E+00	2.38E+00	7.60E-01	1.91E+00	6.06E+00	5.34E+00	2.32E+00	2.53E+00	2.26E+00	2.73E+00	4.23E+00	3.28E+00	2.91E+00	2.71E+00	3.34E+00	2.14E+00	3.12E+00	3.01E+00	2.34E+00	3.97E+00	2.01E+00	1.35E+00	2.26E+00	2.65E+00	4.68E+00	3.25E+00	3.01E+00	2.61E+00	2.43E+00	3.38E+00	2.83E+00	1.54E+00	3.22E+00	5.86E+00	2.54E+00	1.96E+00	1.78E+00	1.48E+00	3.61E+00	4.57E+00	3.15E+00	3.44E+00	3.42E+00	2.73E+00	3.12E+00	2.11E+00	2.55E+00	1.99E+00	3.90E+00	4.55E+00	2.35E+00	2.30E+00	1.75E+00	8.49E-01	9.35E-01	1.55E+00	1.48E+00	9.50E+00	1.99E+00	4.60E+00	6.03E+00	3.34E+00	3.11E+00	2.68E+00	2.24E+00	4.13E+00	1.84E+00	7.64E-01	4.98E-01	5.99E-01	1.16E+00	1.96E+00	1.34E+00	3.28E+00	3.17E+00	4.51E-01	1.09E+00	7.53E-01	2.57E+00	3.76E+00	1.77E+00	9.61E-01	4.11E+00	3.41E+00	1.21E+00	6.15E+00		1.76E+00	1.79E+00	1.35E+00	2.07E+00	1.52E+00	9.89E-01	3.11E+00	2.21E+00	5.00E+00	3.28E+00	2.41E+00	1.54E+00	3.14E+00	1.32E+00	2.07E+00	1.92E+00	1.55E+00	3.94E+00	1.41E+00
Complement C1s subcomponent	P09871	C1S	TNFDNDIALVR	1.35E+02	1.55E+02	2.75E+02	2.70E+02	2.08E+02	2.01E+02	2.48E+02	2.30E+02	1.91E+02	1.26E+02	1.42E+02	1.55E+02	1.77E+02	1.95E+02	1.86E+02	2.97E+02	2.33E+02	2.09E+02	2.47E+02	2.93E+02	2.29E+02	2.86E+02	1.97E+02	2.25E+02	2.54E+02	2.44E+02	5.04E+02	2.74E+02	1.75E+02	1.75E+02	1.38E+02	2.48E+02	1.78E+02	3.26E+02	2.79E+02	2.85E+02	1.49E+02	2.58E+02	1.39E+02	2.59E+02	2.52E+02	4.81E+02	9.04E+01	2.12E+02	1.86E+02	1.74E+02	2.23E+02	3.09E+02	2.75E+02	2.29E+02	2.48E+02	2.35E+02	3.32E+02	2.57E+02	1.84E+02	1.34E+02	2.68E+02	1.57E+02	1.73E+02	2.61E+02	1.91E+02	2.86E+02	3.19E+02	3.13E+02	1.34E+02	2.30E+02	2.98E+02	1.52E+02	1.74E+02	1.87E+02	2.08E+02	2.03E+02	1.75E+02	2.31E+02	2.02E+02	2.24E+02	2.01E+02	1.94E+02	1.19E+02	1.32E+02	1.95E+02	2.08E+02	2.43E+02	1.63E+02	1.81E+02	2.99E+02	1.70E+02	2.16E+02	1.45E+02	1.51E+02	2.05E+02	2.83E+02	2.15E+02	2.88E+02	2.62E+02	2.39E+02	2.06E+02	2.55E+02	2.96E+02	2.83E+02	2.54E+02	3.26E+02	4.34E+02	3.21E+02	3.08E+02	2.52E+02	3.03E+02	3.89E+02	3.61E+02	2.37E+02	1.98E+02	2.38E+02	4.17E+02	1.86E+02	1.96E+02	2.52E+02	2.21E+02	2.08E+02	1.85E+02	2.25E+02	2.63E+02	2.52E+02	1.92E+02	3.46E+02	2.50E+02	2.77E+02	3.57E+02	1.94E+02
Complement C3	P01024	C3	TGLQEVEVK	1.99E+02	1.94E+02	2.05E+02	2.43E+02	3.38E+02	1.81E+02	2.83E+02	2.08E+02	2.19E+02	3.09E+02	1.92E+02	2.78E+02	2.66E+02	1.83E+02	2.21E+02	2.87E+02	2.74E+02	2.33E+02	1.73E+02	2.60E+02	2.47E+02	1.87E+02	2.52E+02	2.79E+02	2.79E+02	1.34E+02	4.66E+02	2.75E+02	1.76E+02	2.54E+02	1.44E+02	1.55E+02	2.30E+02	3.07E+02	2.54E+02	2.10E+02	1.95E+02	1.63E+02	1.86E+02	2.74E+02	2.47E+02	3.26E+02	1.51E+02	2.51E+02	1.92E+02	2.16E+02	2.01E+02	3.20E+02	2.50E+02	1.84E+02	2.12E+02	1.83E+02	2.80E+02	2.17E+02	2.81E+02	2.51E+02	2.82E+02	2.58E+02	2.67E+02	2.21E+02	2.56E+02	2.44E+02	2.62E+02	1.60E+02	1.91E+02	1.98E+02	2.09E+02	2.27E+02	2.85E+02	1.25E+02	1.90E+02	2.96E+02	2.10E+02	1.72E+02	1.31E+02	2.07E+02	1.54E+02	2.38E+02	2.20E+02	1.70E+02	1.92E+02	2.16E+02	2.55E+02	1.70E+02	2.39E+02	3.08E+02	2.29E+02	2.55E+02	1.77E+02	1.64E+02	1.70E+02	2.71E+02	2.36E+02	1.75E+02	2.46E+02	3.17E+02	1.68E+02	1.85E+02	1.90E+02	2.98E+02	3.21E+02	2.23E+02	3.17E+02	2.54E+02	2.80E+02	3.29E+02	2.26E+02	2.62E+02	2.57E+02	2.44E+02	1.74E+02	2.24E+02	2.68E+02	1.56E+02	2.42E+02	1.99E+02	2.09E+02	3.01E+02	1.60E+02	1.92E+02	2.90E+02	2.40E+02	1.75E+02	2.19E+02	2.16E+02	2.58E+02	2.60E+02	1.14E+02
Complement component C8 alpha chain	P07357	C8A	MESLGITSR	1.97E+01	1.76E+01	1.98E+01	2.37E+01	1.78E+01	1.40E+01	1.84E+01	1.47E+01	1.44E+01	1.22E+01	1.34E+01	1.83E+01	1.90E+01	1.35E+01	1.94E+01	2.27E+01	2.42E+01	1.80E+01	1.81E+01	1.73E+01	1.94E+01	1.46E+01	1.43E+01	2.19E+01	1.89E+01	2.14E+01	3.11E+01	1.90E+01	1.10E+01	2.23E+01	1.36E+01	1.60E+01	1.70E+01	2.07E+01	2.22E+01	1.61E+01	9.85E+00	1.74E+01	1.38E+01	1.69E+01	2.33E+01	2.45E+01	1.01E+01	2.51E+01	1.89E+01	1.84E+01	2.20E+01	4.20E+01	2.41E+01	1.96E+01	2.04E+01	1.80E+01	2.55E+01	1.73E+01	2.07E+01	2.60E+01	1.69E+01	1.32E+01	1.56E+01	1.55E+01	2.51E+01	2.00E+01	1.63E+01	2.33E+01	1.77E+01	1.84E+01	1.62E+01	1.19E+01	1.70E+01	1.68E+01	2.22E+01	7.95E+00	1.28E+01	1.95E+01	1.11E+01	1.38E+01	6.51E+00	2.26E+01	1.13E+01	1.84E+01	2.08E+01	1.26E+01	2.29E+01	1.17E+01	1.45E+01	1.92E+01	1.69E+01	1.68E+01	1.11E+01	1.10E+01	1.37E+01	1.15E+01	2.66E+01	2.20E+01	1.96E+01	2.45E+01	1.54E+01	1.69E+01	1.57E+01	2.24E+01	2.18E+01	2.70E+01	3.42E+01	2.36E+01	1.89E+01	1.75E+01	1.69E+01	1.85E+01	2.98E+01	1.99E+01	1.87E+01	2.00E+01	2.51E+01	9.78E+00	2.10E+01	1.98E+01	1.36E+01	2.55E+01	1.49E+01	1.13E+01	1.50E+01	2.03E+01	1.49E+01	2.19E+01	1.97E+01	2.11E+01	1.74E+01	1.57E+01
Complement component C8 beta chain	P07358	C8B	SDLEVAHYK	2.85E+00	3.07E+00	2.85E+00	4.22E+00	3.64E+00	2.61E+00	4.03E+00	3.54E+00	3.89E+00	1.89E+00	1.33E-02	3.12E+00	3.74E+00	1.89E+00	3.52E+00	4.48E+00	3.39E+00	2.26E+00	3.84E+00	3.68E+00	2.99E+00	5.35E+00	2.46E+00	3.06E+00	4.16E+00	5.03E+00	4.78E+00	3.26E+00	2.01E+00	4.72E+00	2.83E+00	1.45E+00	3.32E+00	5.11E+00	3.30E+00	2.82E+00	1.38E+00	3.67E+00	2.53E+00	3.35E+00	3.69E+00	4.60E+00	1.36E+00	4.34E+00	3.26E+00	3.53E+00	4.37E+00	6.96E+00	4.31E+00	4.71E+00	3.85E+00	2.77E+00	4.25E+00	2.43E+00	2.47E+00	4.40E+00	1.50E+00	2.25E+00	2.35E+00	2.24E+00	4.78E+00	4.38E+00	2.63E+00	4.47E+00	2.32E+00	1.30E+00	2.43E+00	3.01E+00	1.63E+00	2.81E+00	3.54E+00	1.40E+00	2.55E+00	3.52E+00	1.75E+00	2.65E+00	1.13E+00	4.39E+00	1.92E+00	3.82E+00	6.26E+00	1.90E+00	4.70E+00	1.76E+00	3.12E+00	3.49E+00	3.06E+00	2.22E+00	2.32E+00	1.46E+00	1.39E+00	1.71E+00	3.09E+00	5.30E+00	1.78E+00	1.12E+00	2.03E+00	1.18E+00	1.64E+00	2.03E+00	4.54E+00	6.98E+00	7.85E+00	3.90E+00	4.58E+00	4.40E+00	3.13E+00	7.06E-01	2.93E+00	3.52E+00	3.43E+00	1.67E+00	4.44E+00	1.40E+00	1.63E+00	2.14E+00	1.12E+00	2.05E+00	7.76E-01	1.06E+00	1.77E+00	3.68E+00	2.78E+00	3.75E+00	2.80E+00	3.47E+00	2.79E+00	2.58E+00
Complement component C9	P02748	C9	LSPIYNLVPVK	1.45E+01	8.90E+00	3.63E+00	2.36E+01	1.01E+01	7.21E+00	1.22E+01	1.06E+01	7.94E+00	7.89E+00	5.64E+00	9.04E+00	1.11E+01	1.13E+01	9.68E+00	2.89E+01	1.22E+01	1.97E+01	1.43E+01	8.93E+00	9.92E+00	1.10E+01	1.08E+01	1.02E+01	2.06E+01	2.34E+01	3.35E+01	1.93E+01	7.26E+00	1.27E+01	6.93E+00	1.39E+01	1.68E+01	2.14E+01	2.46E+01	4.13E+00	8.67E+00	1.32E+01	1.33E+01	1.80E+01	1.48E+01	3.64E+01	1.02E+01	2.47E+01	1.59E+01	1.87E+01	2.23E+01	3.10E+01	2.80E+01	2.41E+01	2.31E+01	2.08E+01	2.81E+01	1.24E+01	1.33E+01	1.75E+01	1.98E+01	5.64E+00	1.11E+01	1.48E+01	2.38E+01	1.85E+01	1.77E+01	1.99E+01	1.37E+01	1.21E+01	1.32E+01	1.11E+01	1.14E+01	1.28E+01	1.95E+01	1.01E+01	9.06E+00	7.10E+00	9.11E+00	1.15E+01	5.98E+00	1.55E+01	6.90E+00	1.59E+01	2.61E+01	1.66E+01	1.88E+01	1.20E+01	1.91E+01	1.23E+01	8.59E+00	1.74E+01	7.55E+00	7.23E+00	1.20E+01	1.90E+01	1.55E+01	2.44E+01	1.27E+01	2.33E+01	5.68E+00	1.63E+01	1.99E+01	1.96E+01	2.02E+01	3.26E+01	2.93E+01	2.03E+01	2.84E+01	2.57E+01	7.58E+00	2.00E+01	2.10E+01	1.98E+01	1.12E+01	1.71E+01	3.02E+01	1.12E+01	1.48E+01	1.90E+01	1.03E+01	2.85E+01	7.95E+00	5.50E+00	1.38E+01	1.65E+01	1.85E+01	4.04E+01	2.82E+01	2.06E+01	1.25E+01	8.06E+00
Complement factor B	P00751	CFB	EELLPAQDIK	5.53E+01	3.59E+01	5.33E+01	6.46E+01	5.90E+01	3.71E+01	4.32E+01	6.18E+01	3.67E+01	2.79E+01	5.18E+01	5.36E+01	5.58E+01	3.59E+01	5.12E+01	8.54E+01	4.58E+01	7.00E+01	4.06E+01	4.17E+01	7.15E+01	4.70E+01	5.68E+01	4.87E+01	7.65E+01	5.00E+01	9.60E+01	6.21E+01	2.04E+01	7.77E+01	2.91E+01	7.12E+01	5.19E+01	8.48E+01	7.27E+01	4.40E+01	2.67E+01	6.29E+01	4.93E+01	4.85E+01	6.03E+01	9.18E+01	3.77E+01	9.84E+01	5.40E+01	8.08E+01	5.25E+01	9.44E+01	8.79E+01	5.85E+01	6.55E+01	5.41E+01	7.52E+01	3.94E+01	5.11E+01	6.84E+01	6.25E+01	4.53E+01	4.24E+01	7.11E+01	7.67E+01	5.91E+01	6.14E+01	6.08E+01	5.44E+01	4.59E+01	4.00E+01	3.08E+01	5.39E+01	4.12E+01	5.91E+01	4.31E+01	3.66E+01	3.70E+01	2.32E+01	2.57E+01	1.74E+01	5.96E+01	2.78E+01	4.18E+01	5.74E+01	5.39E+01	6.00E+01	3.31E+01	5.74E+01	5.19E+01	4.19E+01	5.74E+01	3.62E+01	2.89E+01	3.32E+01	5.72E+01	5.64E+01	6.05E+01	5.90E+01	8.72E+01	2.38E+01	5.87E+01	6.06E+01	7.90E+01	6.63E+01	1.20E+02	1.01E+02	9.50E+01	7.32E+01	7.29E+01	3.29E+01	1.01E+02	4.06E+01	6.59E+01	4.15E+01	5.77E+01	9.43E+01	3.55E+01	4.65E+01	4.42E+01	3.87E+01	6.33E+01	2.89E+01	2.74E+01	5.90E+01	5.38E+01	3.67E+01	9.51E+01	3.96E+01	5.97E+01	5.81E+01	2.53E+01
Complement factor I	P05156	CFI	VFSLQWGEVK	2.31E+01	1.32E+01	1.56E+01	2.23E+01	2.25E+01	1.61E+01	2.07E+01	1.77E+01	2.06E+01	2.01E+01	1.62E+01	2.11E+01	2.26E+01	1.45E+01	1.52E+01	2.68E+01	2.05E+01	1.96E+01	1.62E+01	2.21E+01	2.10E+01	1.56E+01	1.60E+01	2.00E+01	2.92E+01	1.91E+01	3.71E+01	2.52E+01	1.05E+01	2.18E+01	1.37E+01	2.98E+01	1.84E+01	2.67E+01	2.40E+01	2.06E+01	1.14E+01	1.63E+01	1.64E+01	2.69E+01	1.84E+01	3.01E+01	1.37E+01	1.75E+01	1.18E+01	1.44E+01	1.75E+01	2.82E+01	2.15E+01	1.72E+01	1.91E+01	1.66E+01	2.52E+01	2.12E+01	2.00E+01	1.97E+01	1.85E+01	2.02E+01	1.65E+01	1.68E+01	2.22E+01	2.52E+01	2.15E+01	1.05E+01	1.69E+01	1.84E+01	1.86E+01	1.50E+01	2.52E+01	1.19E+01	1.82E+01	2.37E+01	2.29E+01	1.50E+01	1.29E+01	1.27E+01	8.64E+00	2.39E+01	1.39E+01	1.92E+01	1.97E+01	1.73E+01	2.20E+01	1.34E+01	2.12E+01	2.13E+01	1.05E+01	2.20E+01	1.37E+01	1.21E+01	1.12E+01	1.65E+01	2.49E+01	1.38E+01	1.73E+01	2.63E+01	1.22E+01	2.40E+01	1.74E+01	2.23E+01	1.94E+01	2.36E+01	2.05E+01	1.84E+01	1.60E+01	2.36E+01	1.40E+01	3.48E+01	3.03E+01	1.99E+01	1.53E+01	1.63E+01	2.55E+01	1.57E+01	2.21E+01	1.56E+01	1.60E+01	2.05E+01	1.55E+01	1.72E+01	1.79E+01	2.58E+01	1.38E+01	3.00E+01	2.23E+01	2.06E+01	2.15E+01	1.02E+01
Complement C4	P0C0L4	C4A | C4B	VGDTLNLNLR	1.88E+02	3.60E+02	1.91E+02	3.90E+02	2.99E+02	2.62E+02	1.57E+02	2.82E+02	1.88E+02	1.61E+02	2.42E+02	1.86E+02	4.03E+02	3.42E+02	2.48E+02	2.81E+02	2.81E+02	1.97E+02	2.32E+02	1.40E+02	2.98E+02	1.40E+02	1.91E+02	2.06E+02	4.08E+02	8.11E+01	1.73E+02	3.74E+02	1.32E+02	1.80E+02	1.16E+02	6.22E+02	4.07E+02	4.28E+02	3.57E+02	1.33E+02	1.77E+02	1.98E+02	3.60E+02	2.98E+02	2.38E+02	6.45E+02	6.19E+01	3.89E+02	1.80E+02	3.25E+02	2.73E+02	4.03E+02	4.09E+02	6.36E+02	2.73E+02	3.78E+02	2.67E+02	3.73E+02	3.88E+02	2.91E+02	3.39E+02	4.00E+02	3.76E+02	2.34E+02	4.94E+02	3.80E+02	2.01E+02	3.77E+02	1.56E+00	2.43E+02	2.12E+02	2.69E+02	2.30E+02	1.58E+02	3.40E+02	2.75E+02	4.55E+01	1.49E+02	5.23E+01	1.39E+02	1.09E+02	3.46E+02	2.57E+02	2.65E+02	1.35E+02	3.61E+02	2.07E+02	1.14E+02	2.88E+02	2.51E+02	1.97E+02	2.80E+02	1.59E+02	1.13E+02	1.86E+02	2.90E+02	3.32E+02	2.94E+02	2.16E+02	2.51E+02	6.75E+01	5.06E+01	3.52E+02	2.26E+02	3.76E+02	2.46E+02	7.42E+02	3.90E+02	3.81E+02	3.86E+02	2.07E+02	4.15E+02	4.57E+02	4.16E+02	2.65E+02	2.92E+02	4.05E+02	7.13E+01	7.37E+01	1.70E+02	3.32E+02	3.56E+02	8.02E+01	2.20E+02	1.99E+02	3.71E+02	2.17E+02	3.30E+02	2.68E+02	3.06E+02	2.60E+02	8.99E+01
Corticosteroid-binding globulin	P08185	SERPINA6	WSAGLTSSQVDLYIPK	2.30E+02	3.12E+02	3.79E+02	4.58E+02	3.80E+02	4.25E+02	3.86E+02	4.84E+02	4.58E+02	2.51E+02	2.29E+02	3.46E+02	2.64E+02	3.30E+02	5.70E+02	4.78E+02	3.75E+02	4.35E+02	3.10E+02	2.66E+02	7.04E+02	2.45E+02	2.79E+02	3.51E+02	4.10E+02	2.97E+02	3.56E+02	4.09E+02	2.02E+02	3.34E+02	3.78E+02	2.84E+02	2.68E+02	3.67E+02	2.77E+02	3.54E+02	2.45E+02	4.56E+02	2.69E+02	4.21E+02	3.53E+02	5.48E+02	3.03E+02	5.67E+02	2.43E+02	3.95E+02	4.09E+02	4.43E+02	3.20E+02	2.82E+02	3.44E+02	3.69E+02	4.07E+02	3.93E+02	3.47E+02	3.94E+02	2.95E+02	3.05E+02	2.81E+02	2.55E+02	4.21E+02	4.60E+02	3.41E+02	3.65E+02	2.94E+02	4.09E+02	3.06E+02	4.08E+02	3.51E+02	3.01E+02	3.57E+02	3.36E+02	3.34E+02	2.70E+02	2.58E+02	2.90E+02	1.79E+02	3.71E+02	2.57E+02	4.07E+02	5.19E+02	2.59E+02	2.82E+02	2.58E+02	3.49E+02	4.41E+02	3.07E+02	3.50E+02	2.76E+02	2.95E+02	1.94E+02	4.52E+02	4.75E+02	3.29E+02	3.05E+02	3.22E+02	2.82E+02	4.24E+02	3.40E+02	4.60E+02	2.52E+02	4.80E+02	4.25E+02	3.19E+02	3.24E+02	3.92E+02	2.82E+02	3.28E+02	3.59E+02	2.73E+02	3.12E+02	2.87E+02	2.83E+02	2.25E+02	3.17E+02	3.51E+02	2.75E+02	3.74E+02	2.95E+02	2.24E+02	3.16E+02	2.98E+02	2.23E+02	3.30E+02	2.83E+02	3.31E+02	1.82E+02	1.92E+02
C-reactive protein	P02741	CRP	AFVFPK	6.06E+00	1.16E+00	6.47E-01	8.29E+01	7.17E+00	6.86E-01	2.54E+00	6.87E-01	7.40E-01	3.54E+00	1.45E+00	1.32E+00	1.87E+00	1.26E+00	2.29E+00	4.10E+01	3.11E+00	4.10E+01	1.38E+00	1.84E+00	2.22E+00	1.80E+00	1.95E+00	1.15E+00	1.58E+01	4.97E+01	2.42E+02	2.10E+01	3.77E-01	2.89E+00	1.18E+00	3.81E+00	1.12E+01	8.96E+00	5.09E+01	6.16E-01	6.92E-01	1.66E+01	5.36E+00	1.22E+01	5.67E+00	6.55E+01	9.36E-01	1.46E+01	8.49E+00	6.24E+00	1.88E+01	4.76E+01	3.25E+01	1.29E+01	1.57E+01	1.11E+01	5.25E+01	3.00E+00	6.58E-01	7.15E+00	8.09E+00	1.36E+00	3.61E+00	1.03E+01	3.88E+01	1.26E+01	2.90E+01	6.75E+00	4.12E+00	2.11E+00	1.05E+00	4.22E+00	2.07E+01	2.37E+00	2.51E+01	2.88E+00	3.22E+00	1.32E+00	1.52E+00	3.30E+00	5.82E+00	6.38E+00	1.58E+00	1.23E+01	1.53E+01	1.08E+01	9.86E+00	2.35E+00	1.29E+01	2.14E+00	5.07E-01	1.30E+01	1.68E+00	1.24E+00	2.30E+00	7.22E+00	6.11E-01	2.41E+01	5.35E+00	2.42E+01	7.66E-01	3.29E+00	6.85E+00	2.02E+01	3.17E+01	6.09E+01	5.50E+01	4.30E+01	1.11E+02	9.17E+01	9.27E-01	5.94E+00	2.86E+00	1.09E+01	1.99E+00	1.62E+00	6.34E+01	1.32E+01	1.50E+01	1.98E+01	8.25E-01	4.63E+01	2.04E+00	1.35E+00	7.79E+00	4.43E+00	8.11E+01	8.81E+01	1.28E+01	1.21E+01	2.23E+00	3.63E+00
Cystatin-C	P01034	CST3	ALDFAVGEYNK	1.11E+01	5.95E+00	5.35E+00	1.21E+01	3.48E+00	4.12E+00	8.66E+00	1.32E+01	3.40E+00	3.95E+00	7.97E+00	6.11E+00	1.08E+01	4.80E+00	2.54E+00	4.53E+00	6.51E+00	2.68E+00	7.95E+00	7.92E+00	8.27E+00	3.66E+00	8.11E+00	1.27E+01	4.67E+00	1.61E+01	5.84E+00	2.76E+01	5.91E+00	5.23E+00	9.89E-01	1.76E+01	8.57E+00	4.08E+00	6.72E+00	9.24E+00	1.49E+01	3.94E+00	8.61E+00	1.43E+01	7.66E+00	1.01E+00	6.25E+00	5.92E+00	9.07E+00	2.32E+00	1.06E+00	8.78E+00	2.33E+00	1.83E+01	1.00E+01	1.34E+01	5.78E+00	3.26E+00	1.87E+00	5.69E+00	8.58E+00	5.44E+00	2.95E+00	6.42E+00	4.27E+00	5.30E+00	4.48E+00	4.29E+00	1.10E+01	5.60E+00	6.97E+00	4.24E+00	2.42E+00	5.74E+00	1.32E+00	6.42E+00	1.45E+01	6.37E+00	1.00E+01	5.93E+00	1.30E+01	1.17E+01	5.90E+00	2.05E+01	1.25E+01	1.04E+01	9.45E+00	9.06E+00	1.23E+01	5.57E+00	1.05E+01	1.30E+01	5.74E+00	6.54E+00	7.70E+00	6.98E+00	9.47E+00	8.26E+00	7.03E+00	4.56E+00	3.06E+00	6.49E+00	7.27E+00	7.75E+00	9.39E+00	5.08E+00	8.00E+00	9.34E+00	5.47E+00	1.66E+01	8.95E+00	6.79E+00	2.53E+00	7.56E+00	1.36E+01	5.05E+00	7.24E+00	8.77E+00	6.89E+00	1.21E+01	7.30E+00	7.28E+00	6.58E+00	1.43E+01	7.73E+00	1.01E+01	8.45E+00	5.04E+00	1.26E+01	5.50E+00	1.69E+00	1.18E+01
Di-N-acetylchitobiase	Q01459	CTBS	ATYIQNYR	3.88E+00	1.52E+01	1.25E+01	1.39E+01	3.45E+00	2.24E+00	4.79E+00	1.43E+01	4.35E+00	1.42E+00	6.32E+00	3.45E+00	6.84E+00	1.94E+00	3.04E+00	1.40E+01	1.24E+01	1.01E+01	9.86E+00	7.81E+00	5.31E+00	3.57E+00	8.59E+00	1.38E+01	4.00E+00	7.05E+00	3.88E+00	2.27E+00	6.29E+00	4.55E+00	4.26E-01	4.39E-02	1.41E-01	5.27E+00	6.65E+00	1.74E+01	2.22E+01	4.37E+00	2.43E+00	1.64E+00	7.38E-01	8.63E+00	3.61E+00	9.31E+00	3.76E+00	9.31E+00	1.53E+00	4.75E+00	8.59E+00	1.09E+01	4.54E+00	7.00E+00	2.81E+00	9.14E+00	6.30E+00	2.33E+00	2.36E+00	1.76E+00	5.24E+00	7.06E+00	4.95E+00	1.35E+00	1.75E+00	4.53E+00	1.37E+01	1.16E+01	8.28E+00	8.73E-01	4.22E-01	5.02E+00	2.23E+00	4.64E+00	4.71E+00	6.62E+00	1.77E+00	4.83E+00	3.33E+01	1.13E+01		1.06E+01	1.01E+01	7.58E+00	4.92E+00	5.60E+00	7.18E+00	4.64E+00	3.37E+00	6.61E+00	6.97E+00	2.49E+00	9.59E+00	9.34E+00	9.51E+00	2.37E+00	9.86E-01	7.46E+00	1.21E+00	3.88E+00	8.71E-01	6.44E+00	1.64E+01	3.22E+00	6.60E+00	9.99E+00	1.88E-01	4.34E+00	1.74E+01	5.80E+00	1.81E+01	8.62E+00	1.02E+01	5.62E+00	5.33E+00	2.03E+00	3.90E+00	1.94E+00	4.21E+00	6.55E+00	6.49E+00	3.21E+00	5.44E+00	2.52E+00	7.23E-01	2.19E+00	2.10E+00	3.11E+00	2.17E+01	5.77E+00
Extracellular matrix protein 1	Q16610	ECM1	NVALVSGDTENAK	3.95E+00	1.84E+00	8.12E+00	4.54E+00	5.93E+00	4.02E+00	7.46E+00	2.79E+00	3.27E+00	5.35E+00	5.04E+00	5.62E+00	1.59E+00	5.18E+00	5.00E+00	5.42E+00	1.09E+01	6.24E+00	3.09E+00	6.97E+00	6.76E+00	4.20E+00	6.08E+00	5.60E+00	3.07E+00	3.34E+00	4.09E+00	2.93E+00	3.36E+00	4.97E+00	3.89E+00	5.13E+00	4.39E+00	7.23E+00	4.51E+00	5.29E+00	6.53E+00	5.82E+00	2.49E+00	2.73E+00	2.97E+00	7.36E+00	3.72E+00	8.07E+00	3.55E+00	4.22E+00	4.14E+00	5.40E+00	5.36E+00	8.54E+00	3.74E+00	1.23E+00	4.27E+00	5.06E+00	5.02E+00	2.64E+00	4.58E+00	4.89E+00	1.66E+00	2.90E+00	2.64E+00	3.74E+00	4.86E+00	2.91E+00	3.74E+00	1.87E+00	2.05E+00	1.77E+00	3.05E+00	3.19E+00	2.69E+00	3.67E+00	3.75E+00	4.72E+00	3.62E+00	4.85E+00	1.78E+00	4.24E+00	3.28E+00	1.82E+00	2.32E+00	1.61E+00	3.33E+00	9.47E-01	3.40E+00	3.21E+00	3.01E+00	4.84E+00	1.35E+00	1.69E+00	4.99E-01	2.22E+00	2.11E+00	3.92E+00	1.70E+00	6.88E+00	2.88E+00	2.16E+00	4.38E+00	3.52E+00	2.43E+00	4.18E+00	3.47E+00	3.53E+00	2.43E+00	4.41E+00	4.28E+00	5.81E+00	2.34E+00	4.19E+00	4.36E+00	2.11E+00	2.69E+00	3.01E+00	2.14E+00	7.80E-01	2.77E+00	4.03E+00	2.00E+00	2.08E+00	3.31E+00	3.05E+00	1.43E+00	4.76E+00	2.52E+00	3.86E+00	1.86E+00	3.06E+00
Fetuin-B	Q9UGM5	FETUB	LVVLPFPK	2.45E+00	2.00E+00	4.69E-02	2.86E+00	3.26E+00	1.59E+00	2.90E+00	3.81E+00	3.22E+00	2.08E+00	2.91E+00	2.51E+00	2.13E+00	1.81E+00	4.73E+00	2.70E+00	3.44E+00	1.40E+00	1.92E+00	2.66E+00	2.87E+00	2.31E+00	1.90E+00	3.11E+00	2.69E+00	1.74E+00	3.54E+00	1.56E+00	1.73E+00	2.38E+00	3.10E+00	3.16E+00	1.22E+00	4.26E+00	2.29E+00	3.29E+00	1.95E+00	3.44E+00	2.18E+00	1.64E+00	1.93E+00	4.17E+00	3.52E+00	4.61E+00	2.06E+00	5.65E+00	3.22E+00	2.63E+00	3.28E+00	3.11E+00	2.94E+00	2.06E+00	2.75E+00	3.05E+00	2.40E+00	4.64E+00	3.17E+00	2.00E+00	1.71E+00	1.88E+00	2.25E+00	3.75E+00	2.75E+00	3.21E+00	1.47E+00	1.79E+00	3.33E+00	1.97E+00	2.07E+00	1.71E+00	4.60E+00	1.19E+00	1.76E+00	1.92E+00	9.47E-01	1.61E+00	1.03E+00	2.03E+00	2.30E+00	1.33E+00	2.02E+00	2.75E+00	2.15E+00	1.70E+00	2.16E+00	2.16E+00	2.58E+00	2.61E+00	1.53E+00	1.33E+00	2.06E+00	2.26E+00	2.44E+00	2.15E+00	6.73E-01	5.33E-01	3.97E+00	2.54E+00	2.55E+00	1.63E+00	2.41E+00	1.91E+00	3.62E+00	2.44E+00	2.90E+00	2.04E+00	2.94E+00	2.62E+00	1.39E+00	1.12E+00	1.58E+00	1.12E+00	1.64E+00	7.06E-01	8.08E-01	7.34E-01	2.01E+00	2.51E+00	1.72E+00	6.14E-01	1.77E+00	2.31E+00	1.27E+00	1.62E+00	1.48E+00	3.49E+00	1.55E+00	7.58E-01
Fibrinogen beta chain	P02675	FGB	HQLYIDETVNSNIPTNLR	1.71E+03	1.28E+03	1.31E+03	1.87E+03	1.34E+03	1.08E+03	1.98E+03	1.44E+03	1.22E+03	1.72E+03	7.08E+02	2.01E+03	1.95E+03	1.40E+03	1.25E+03	1.79E+03	2.04E+03	2.43E+03	8.92E+02	1.08E+03	1.34E+03	1.09E+03	2.34E+03	1.19E+03	1.76E+03	1.77E+03	2.93E+03	2.38E+03	7.58E+02	1.47E+03	1.16E+03	2.51E+03	1.94E+03	1.69E+03	1.52E+03	1.64E+03	1.69E+03	9.43E+02	1.08E+03	1.26E+03	9.54E+02	3.06E+03	1.26E+03	1.16E+03	2.14E+03	9.25E+02	1.05E+03	2.17E+03	1.56E+03	1.45E+03	1.86E+03	1.85E+03	1.26E+03	1.09E+03	1.40E+03	1.34E+03	1.42E+03	9.48E+02	1.11E+03	1.10E+03	1.90E+03	1.17E+03	1.08E+03	1.14E+03	1.08E+03	9.13E+02	1.42E+03	1.35E+03	1.36E+03	1.09E+03	1.06E+03	1.68E+03	1.14E+03	9.51E+02	1.10E+03	1.40E+03	9.04E+02	1.53E+03	1.27E+03	1.59E+03	2.03E+03	9.77E+02	1.20E+03	1.12E+03	1.23E+03	1.06E+03	1.61E+03	1.98E+03	8.83E+02	9.76E+02	7.75E+02	1.79E+03	1.45E+03	1.32E+03	1.28E+03	1.88E+03	8.23E+02	1.05E+03	1.17E+03	2.18E+03	1.94E+03	1.58E+03	1.11E+03	1.12E+03	1.52E+03	2.33E+03	1.01E+03	2.09E+03	1.88E+03	1.92E+03	1.53E+03	1.20E+03	1.77E+03	7.41E+02	1.70E+03	1.87E+03	1.26E+03	1.89E+03	6.70E+02	1.58E+03	1.26E+03	1.63E+03	1.45E+03	2.48E+03	1.80E+03	1.64E+03	9.25E+02	1.42E+03
Fibrinogen gamma chain	P02679	FGG	YEASILTHDSSIR	1.49E+03	1.01E+03	7.72E+02	1.63E+03	1.35E+03	9.62E+02	1.23E+03	1.14E+03	9.23E+02	1.36E+03	7.78E+02	1.30E+03	1.48E+03	9.93E+02	9.62E+02	1.98E+03	1.49E+03	1.46E+03	9.71E+02	9.33E+02	1.27E+03	8.88E+02	1.17E+03	9.15E+02	1.75E+03	1.34E+03	2.28E+03	1.85E+03	6.48E+02	1.32E+03	8.45E+02	1.92E+03	1.33E+03	1.44E+03	1.35E+03	1.19E+03	9.34E+02	6.76E+02	7.58E+02	1.05E+03	1.03E+03	1.53E+03	8.85E+02	1.02E+03	1.33E+03	7.81E+02	7.80E+02	1.68E+03	1.29E+03	1.30E+03	1.26E+03	1.42E+03	1.01E+03	1.09E+03	8.65E+02	8.90E+02	9.23E+02	9.01E+02	9.95E+02	8.97E+02	1.48E+03	9.04E+02	1.04E+03	8.72E+02	1.24E+03	9.84E+02	7.92E+02	8.64E+02	7.59E+02	7.31E+02	8.96E+02	1.02E+03	8.80E+02	7.43E+02	9.04E+02	1.07E+03	8.01E+02	1.39E+03	1.08E+03	1.15E+03	1.75E+03	8.34E+02	9.71E+02	8.94E+02	1.10E+03	9.99E+02	1.03E+03	1.20E+03	7.96E+02	7.41E+02	7.62E+02	1.27E+03	9.95E+02	1.34E+03	9.58E+02	1.24E+03	6.70E+02	1.03E+03	1.12E+03	1.42E+03	1.23E+03	1.22E+03	9.34E+02	9.14E+02	1.27E+03	1.37E+03	9.93E+02	1.13E+03	1.27E+03	1.29E+03	9.03E+02	9.42E+02	1.35E+03	5.29E+02	1.15E+03	1.41E+03	1.10E+03	1.61E+03	3.62E+02	8.58E+02	1.08E+03	1.22E+03	1.16E+03	1.88E+03	1.36E+03	1.21E+03	9.94E+02	1.06E+03
Fibulin-1	P23142	FBLN1	TGYYFDGISR	9.65E+00	1.20E+01	4.29E+00	8.48E+00	5.79E+00	1.17E+01	1.75E+01	7.38E+00	1.17E+01	1.18E+01	1.00E+01	1.29E+01	1.05E+01	7.77E+00	1.23E+01	9.81E+00	1.42E+01	1.15E+01	9.03E+00	9.37E+00	1.31E+01	3.75E+00	7.03E+00	1.14E+01	1.35E+01	1.41E+01	6.78E+00	1.81E+01	9.66E+00	6.39E+00	1.39E+01	8.81E+00	9.09E+00	1.06E+01	9.33E+00	1.15E+01	8.77E+00	7.15E+00	8.86E+00	1.44E+01	9.39E+00	1.38E+01	6.66E+00	1.06E+01	1.03E+01	6.61E+00	6.75E+00	9.86E+00	6.97E+00	8.94E+00	7.68E+00	8.92E+00	1.08E+01	7.78E+00	6.75E+00	9.43E+00	1.55E+01	8.28E+00	6.57E+00	8.75E+00	7.71E+00	1.13E+01	8.22E+00	8.28E+00	6.79E+00	6.89E+00	1.22E+01	1.07E+01	8.29E+00	1.05E+01	1.02E+01	5.10E+00	5.44E+00	1.11E+01	1.06E+01	4.31E+00	8.56E+00	1.35E+01	7.14E+00	9.44E+00	8.26E+00	9.06E+00	9.11E+00	6.43E+00	1.36E+01	8.64E+00	1.09E+01	1.03E+01	4.06E+00	8.81E+00	9.38E+00	1.47E+01	7.24E+00	1.05E+01	9.10E+00	9.27E+00	8.67E+00	5.19E+00	5.30E+00	9.19E+00	8.18E+00	1.10E+01	5.67E+00	9.81E+00	5.87E+00	1.61E+01	1.09E+01	9.79E+00	1.34E+01	5.63E+00	7.92E+00	9.48E+00	9.46E+00	3.13E+00	4.00E+00	9.40E+00	1.03E+01	1.43E+01	5.31E+00	1.21E+01	1.21E+01	1.13E+01	9.34E+00	9.21E+00	7.53E+00	1.46E+01	4.74E+00	1.02E+01
Galectin-3	P17931	LGALS3	IALDFQR	2.61E+00	3.03E+00	2.67E+00	1.42E+00	3.64E+00	2.83E+00	2.71E+00	1.63E+00	1.83E+00	2.45E+00	2.73E+00	1.34E+00	3.77E+00	2.48E+00	3.08E+00	3.05E+00	2.83E+00	2.38E+00	3.79E+00	2.37E+00	3.43E+00	3.80E+00	5.59E+00	2.24E+00	2.57E+00	2.55E+00	2.61E+00	4.58E+00	4.06E+00	3.43E+00	3.32E+00	2.00E+00	5.74E+00	3.32E+00	1.94E+00	1.98E+00	2.42E+00	2.30E+00	1.83E+00	2.16E+00	2.56E+00	3.31E+00	1.39E+00	2.95E+00	4.30E+00	2.40E+00	1.33E+00	2.85E+00	3.30E+00	6.08E+00	2.34E+00	3.13E+00	1.92E+00	3.35E+00	2.57E+00	1.31E+00	1.74E+00	1.46E+00	1.29E+00	2.98E+00	1.99E+00	1.19E+00	2.25E+00	1.36E+00	2.21E+00	2.67E+00	2.64E+00	1.85E+00	2.81E+00	2.55E+00	1.49E+00	1.88E+00	2.65E+00	2.75E+00	2.04E+00	3.37E+00	3.45E+00	1.99E+00	2.66E+00	1.65E+00	5.07E+00	1.93E+00	1.95E+00	2.40E+00	2.06E+00	2.18E+00	2.03E+00	2.33E+00	2.09E+00	2.19E+00	1.41E+00	1.72E+00	2.43E+00	2.15E+00	2.66E+00	3.65E+00	2.42E+00	1.41E+00	2.16E+00	2.12E+00	3.20E+00	2.58E+00	2.66E+00	3.08E+00	2.80E+00	3.33E+00	3.70E+00	2.61E+00	2.38E+00	2.65E+00	3.49E+00	2.51E+00	2.77E+00	3.83E+00	1.96E+00	3.09E+00	1.63E+00	2.26E+00	2.17E+00	1.91E+00	2.95E+00	2.09E+00	3.83E+00	1.65E+00	2.35E+00	1.77E+00	2.48E+00	2.64E+00
Gelsolin	P06396	GSN	AGALNSNDAFVLK	5.07E+01	4.07E+01	6.94E+01	4.56E+01	5.56E+01	5.65E+01	6.15E+01	8.81E+01	8.36E+01	7.21E+01	3.70E+01	4.24E+01		4.12E+01	4.41E+01						9.00E+01	2.02E+01	3.72E+01	3.20E+01	4.57E+01	3.75E+01	2.96E+01	4.34E+01	4.08E+01	6.23E+01				2.50E+01	5.39E+01	3.25E+01	4.27E+01	4.06E+01	3.81E+01	5.71E+01	4.74E+01	2.78E+01	3.80E+01	4.10E+01	3.17E+01	4.45E+01	5.28E+01	5.45E+01	2.75E+01	4.66E+01	3.10E+01	4.06E+01	2.65E+01	4.98E+01	3.68E+01	7.49E+01	7.31E+01	3.88E+01	6.58E+01	4.38E+01	3.36E+01	2.45E+01	3.72E+01	2.73E+01	2.36E+01	2.59E+01	4.26E+01	3.87E+01	4.83E+01	5.73E+01	4.15E+01	4.68E+01	9.76E+01	5.22E+01	3.45E+01	2.58E+01	8.63E+01	4.11E+01	3.11E+01	2.30E+01	6.38E+01	2.02E+01	2.95E+01	3.78E+01	4.22E+01	3.21E+01	3.03E+01	3.78E+01	3.48E+01	8.23E+01	1.50E+01	5.27E+01	2.19E+01	3.36E+01	3.98E+01	3.25E+01	3.90E+01	3.61E+01	3.14E+01	2.88E+01	3.07E+01	4.18E+01	3.03E+01	7.64E+01	2.90E+01	4.29E+01	3.19E+01	8.60E+01	8.40E+01	3.56E+01	2.77E+01	4.94E+01	2.76E+01	2.92E+01	6.67E+01	2.98E+01	3.86E+01	7.26E+01	4.25E+01	3.39E+01	3.81E+01	3.24E+01	4.41E+01	2.40E+01	2.87E+01	5.71E+01	4.26E+01	3.87E+01
Glial fibrillary acidic protein	P14136	GFAP	LADVYQAELR	1.68E+01	8.04E+00	1.15E+01	9.97E+00	1.19E+01	1.24E+01	2.09E+01	5.34E+00	1.18E+01	8.29E+00	2.02E+01	1.21E+01	4.73E+00	1.18E+01	6.64E+00	3.55E+00	1.10E+01	5.65E+00	1.10E+01	5.58E+00	1.23E+01	7.66E+00	1.00E+01	1.28E+01	6.44E+00	6.85E+01	1.02E+01	1.34E+01	2.08E+01	3.74E+00	1.16E+01	2.68E+01	2.04E+01	6.16E+00	1.93E+01	7.77E+00	1.49E+01	1.83E+01	1.37E+00	7.81E+00	9.55E+00	1.27E+01	4.93E+00	9.02E+00	2.80E+01	7.83E+00	1.38E+01	2.15E+01	1.28E+01	6.21E+00	7.61E+00	1.18E+01	3.39E+01	5.04E+00	8.09E+00	2.09E+01	1.09E+01	5.83E+00	1.19E+01	1.58E+01	7.95E+00	8.79E+00	2.39E+01	1.78E+01	1.28E+01	6.07E+00	1.38E+01	1.30E+01	1.38E+01	8.37E+00	1.22E+01	1.29E+01	1.28E+01	8.39E+00	1.05E+01	9.64E+00	1.15E+01	8.01E+00	1.21E+01	1.30E+01	1.09E+01	7.29E+00	2.24E+01	2.28E+01	1.60E+01	1.39E+01	1.12E+01	1.27E+01	1.27E+01	1.04E+01	6.39E+00	1.24E+01	1.30E+01	1.23E+01	2.06E+01	1.40E+01	2.11E+01	1.69E+01	3.46E+01	2.41E+01	1.13E+01	4.89E+00	1.89E+01	4.99E+00	1.51E+01	1.74E+01	1.19E+01	1.19E+01	5.22E+01	1.61E+01	1.01E+01	8.09E+00	3.51E+00	1.20E+01	7.29E+00	9.94E+00	4.47E+00	2.50E+01	8.90E+00	8.58E+00	2.23E+01	1.66E+01	7.54E+00	1.61E+01	1.21E+01	1.66E+01	1.89E+01	1.77E+01
Glutathione S-transferase P	P09211	GSTP1	TLGLYGK	9.54E+00	1.63E+01	2.94E+01	1.84E+01	1.67E+01	2.94E+01	1.86E+01	1.19E+01	1.34E+01	1.36E+01	1.37E+01	1.13E+01	1.67E+01	2.02E+01	2.38E+01	1.70E+01	2.31E+01	2.37E+01	1.78E+01	1.99E+01	1.57E+01	3.11E+01	2.15E+01	1.35E+01	8.93E+00	1.22E+01	1.36E+01	2.74E+01	2.92E+01	2.34E+01	1.39E+01	1.64E+01	1.64E+01	1.42E+01	1.28E+01	1.01E+01	1.00E+01	1.18E+01	1.51E+01	1.61E+01	1.98E+01	1.66E+01	1.55E+01	1.35E+01	2.01E+01	2.54E+01	1.22E+01	1.57E+01	1.60E+01	2.03E+01	1.77E+01	8.07E+00	1.08E+01	2.53E+01	1.58E+01	6.89E+00	1.10E+01	6.37E+00	9.27E+00	2.48E+01	1.54E+01	1.15E+01	2.67E+01	1.80E+01	2.40E+01	2.16E+01	1.45E+01	1.84E+01	1.84E+01	1.41E+01	1.48E+01	2.11E+01	2.01E+01	2.09E+01	2.88E+01	1.62E+01	2.24E+01	1.25E+01	2.35E+01	1.36E+01	1.25E+01	1.86E+01	1.97E+01	1.63E+01	1.31E+01	1.30E+01	9.38E+00	7.81E+00	1.18E+01	6.54E+00	4.26E+00	5.97E+00	9.73E+00	2.45E+01	1.11E+01	1.53E+01	1.52E+01	7.67E+00	9.55E+00	5.61E+00	1.38E+01	1.08E+01	1.66E+01	2.20E+01	2.47E+01	3.15E+01	1.84E+01	4.18E+00	4.19E+00	1.41E+01	2.23E+01	7.54E+00	1.21E+01	1.79E+01	1.30E+01	1.40E+01	9.27E+00	7.77E+00	4.04E+00	1.06E+01	6.82E+00	1.71E+01	1.15E+01	2.45E+01	2.73E+01	1.48E+01	2.12E+01	1.69E+01
Haptoglobin	P00738	HP	DIAPTLTLYVGK	1.72E+02	1.76E+02	7.64E+01	2.44E+02	2.48E+02	9.07E+01	3.63E+02	1.78E+02	1.84E+02	6.26E+02	8.96E+01	1.50E+02	2.40E+02	1.82E+02	1.46E+02	4.99E+02	2.03E+02	6.95E+01	9.80E+01	5.01E+02	6.42E+01	5.02E+01	9.81E+01	1.12E+02	3.63E+02	3.01E+02	2.85E+02	3.89E+02	1.39E+02	2.18E+02	3.45E+01	8.10E+02	1.48E+02	2.75E+02	3.45E+02	6.03E+02	1.92E+02	9.39E+01	3.43E+02	3.92E+02	3.29E+02	2.34E+02	2.31E+02	2.02E+02	1.40E+02	1.72E+02	2.91E+02	5.35E+02	4.33E+02	2.38E+02	1.61E+02	1.92E+02	1.86E+02	3.68E+02	2.64E+02	2.37E+02	1.50E+02	2.19E+02	3.81E+02	2.69E+02	3.50E+02	2.96E+02	2.03E+02	2.62E+02	3.58E+02	2.32E+02	1.52E+02	2.16E+02	2.04E+02	5.79E+01	1.52E+02	3.97E+02	4.51E+02	1.48E+02	2.85E+02	2.47E+02	9.85E+01	5.60E+02	4.14E+02	5.20E+02	4.91E+01	1.63E+02	9.37E+01	2.72E+02	2.59E+02	3.41E+02	1.84E+02	3.05E+02	1.74E+02	1.26E+02	2.48E+02	3.26E+02	3.68E+02	2.66E+02	2.63E+02	5.94E+02	2.03E+02	3.96E+02	3.23E+02	4.32E+02	4.98E+02	2.67E+02	3.76E+02	3.33E+02	1.98E+02	3.82E+02	1.28E+02	1.36E+02	4.69E+02	2.59E+02	1.87E+02	2.21E+02	4.05E+02	1.98E+02	4.59E+02	4.96E+02	2.30E+02	1.90E+02	3.44E+02	3.66E+02	2.10E+02	3.86E+02	2.27E+02	4.19E+02	5.91E+02	5.64E+01	3.21E+02	2.79E+02
Heat shock protein beta-1	P04792	HSPB1	LFDQAFGLPR	6.38E+00	1.05E+01	8.06E+00	6.94E+00	6.63E+00	1.35E+01	5.29E+00	1.96E+00	3.61E+00	4.90E+00	8.20E+00	3.89E+00	5.87E+00	5.12E+00	5.35E+00	2.05E+01	2.38E+00	2.23E+01	9.21E-01	3.31E+00	9.36E+00	4.22E+00	7.62E+00	1.43E+01	7.40E+00	1.99E+01	1.01E+01	4.32E+00	5.05E+00	6.45E+00	6.65E+00	4.28E+00	2.02E+01	9.14E+00	9.13E+00	5.77E+00	2.71E+00	2.58E+00	4.19E+00	1.05E+01	9.30E+00	1.21E+01	4.68E+00	1.87E+00	2.66E+00	1.45E+01	2.61E+00	5.19E+00	7.05E+00	3.63E+01	3.06E+00	3.44E+00	5.51E+00	1.20E+01	1.42E+00	1.49E+00	8.20E+00	8.00E+00	2.37E+00	1.74E+01	6.26E+00	2.69E+00	2.51E+00	2.35E+00	7.31E+00	5.30E+00	6.07E+00	1.10E+01	5.52E-01	3.49E+00	3.80E+00	1.78E+01	1.08E+01	3.66E+00	9.42E+00	1.22E+01	1.93E+01	5.56E+00	1.22E+00	1.01E+01	5.67E+00	1.63E+01	3.40E+00	1.31E+01	3.41E+00	1.16E+01	3.85E+00	1.11E+01	1.40E+01	9.25E+00	4.92E+00	7.63E+00	6.39E+00	8.56E+00	2.19E+01	1.91E+01	2.10E+00	1.94E+00	7.78E+00	2.49E+00	5.57E+00	5.60E+00	8.50E+00	2.05E+00	9.84E+00	8.03E+00	2.09E+01	8.16E+00	1.30E+01	1.18E+01	6.39E+00	4.53E+00	6.98E+00	2.02E+01	3.64E+00	1.55E+01	8.45E+00	7.90E+00	5.77E+00	6.04E+00	8.15E+00	1.44E+01	3.95E+00	3.87E+00	5.18E+00	7.19E+00	1.26E+01	2.38E+00
Hemopexin	P02790	HPX	NFPSPVDAAFR	6.13E+02	6.09E+02	5.57E+02	7.16E+02	5.88E+02	5.07E+02	6.56E+02	6.42E+02	4.36E+02	6.29E+02	4.72E+02	5.67E+02	6.98E+02	6.24E+02	5.54E+02	8.76E+02	7.23E+02	6.84E+02	6.25E+02	9.33E+02	5.60E+02	6.23E+02	4.91E+02	6.48E+02	8.77E+02	8.24E+02	8.65E+02	7.13E+02	5.50E+02	7.06E+02	4.37E+02	9.46E+02	9.08E+02	8.67E+02	7.56E+02	8.24E+02	9.10E+02	4.58E+02	6.33E+02	7.44E+02	8.81E+02	1.14E+03	7.51E+02	6.37E+02	4.97E+02	5.14E+02	7.00E+02	8.60E+02	7.59E+02	8.16E+02	6.98E+02	7.37E+02	7.40E+02	8.48E+02	6.77E+02	5.67E+02	7.12E+02	5.55E+02	6.02E+02	5.67E+02	5.55E+02	8.07E+02	6.02E+02	6.28E+02	6.77E+02	7.10E+02	8.27E+02	7.48E+02	6.20E+02	4.37E+02	5.88E+02	7.84E+02	8.78E+02	7.40E+02	8.20E+02	6.95E+02	6.08E+02	9.69E+02	7.05E+02	8.26E+02	5.53E+02	6.29E+02	6.95E+02	6.21E+02	7.94E+02	7.21E+02	4.47E+02	6.66E+02	5.75E+02	6.68E+02	4.90E+02	6.60E+02	6.39E+02	5.42E+02	6.50E+02	7.38E+02	7.14E+02	8.47E+02	7.14E+02	7.77E+02	7.83E+02	7.46E+02	8.22E+02	7.17E+02	7.63E+02	7.56E+02	8.74E+02	7.34E+02	8.15E+02	6.66E+02	6.75E+02	5.23E+02	8.03E+02	4.79E+02	8.39E+02	8.66E+02	6.39E+02	6.83E+02	6.07E+02	7.75E+02	7.14E+02	7.40E+02	6.73E+02	7.03E+02	8.83E+02	6.69E+02	8.44E+02	5.85E+02
Heparin cofactor 2	P05546	SERPIND1	TLEAQLTPR	5.58E+01	4.95E+01	5.33E+01	4.86E+01	6.24E+01	3.99E+01	6.18E+01	5.47E+01	5.55E+01	7.36E+01	4.87E+01	4.30E+01	4.98E+01	4.14E+01	5.82E+01	6.21E+01	5.94E+01	3.60E+01	4.87E+01	7.62E+01	3.94E+01	2.37E+01	4.38E+01	5.01E+01	7.70E+01	2.95E+01	5.13E+01	5.85E+01	3.64E+01	6.05E+01	3.83E+01	7.96E+01	5.17E+01	5.26E+01	4.40E+01	7.68E+01	6.51E+01	2.99E+01	3.61E+01	5.19E+01	5.37E+01	4.77E+01	4.60E+01	4.51E+01	2.59E+01	4.00E+01	4.04E+01	6.41E+01	5.00E+01	4.30E+01	3.39E+01	3.20E+01	3.32E+01	7.58E+01	5.12E+01	4.92E+01	4.03E+01	4.90E+01	6.36E+01	4.41E+01	5.35E+01	6.75E+01	4.34E+01	5.47E+01	4.91E+01	5.26E+01	5.56E+01	4.35E+01	5.73E+01	2.25E+01	4.06E+01	7.62E+01	6.78E+01	6.75E+01	4.04E+01	4.76E+01	3.04E+01	6.35E+01	6.15E+01	4.61E+01	2.99E+01	4.29E+01	3.28E+01	3.84E+01	3.46E+01	6.17E+01	3.52E+01	4.25E+01	3.54E+01	3.50E+01	3.41E+01	5.40E+01	5.84E+01	3.47E+01	5.91E+01	7.04E+01	5.61E+01	5.65E+01	4.42E+01	6.16E+01	5.03E+01	3.37E+01	5.88E+01	4.96E+01	3.28E+01	6.95E+01	5.38E+01	4.77E+01	7.88E+01	2.58E+01	3.05E+01	4.04E+01	5.20E+01	3.65E+01	7.30E+01	4.62E+01	4.25E+01	5.19E+01	5.98E+01	6.38E+01	4.16E+01	4.40E+01	2.55E+01	3.54E+01	4.02E+01	2.53E+01	5.15E+01	3.82E+01
Hyaluronan-binding protein 2	Q14520	HABP2	VVLGDQDLK	5.77E+00	4.69E+00	5.97E+00	6.37E+00	6.77E+00	4.81E+00	7.38E+00	6.87E+00	6.22E+00	6.29E+00	6.15E+00	5.75E+00	4.73E+00	4.20E+00	6.83E+00	7.19E+00	7.43E+00	5.92E+00	5.50E+00	8.04E+00	5.67E+00	3.94E+00	5.07E+00	6.29E+00	8.36E+00	5.14E+00	1.00E+01	5.83E+00	3.84E+00	4.70E+00	4.78E+00	5.95E+00	5.90E+00	7.37E+00	6.22E+00	6.72E+00	5.87E+00	6.67E+00	5.29E+00	5.83E+00	8.08E+00	1.17E+01	5.82E+00	7.60E+00	3.83E+00	5.50E+00	8.42E+00	7.30E+00	7.39E+00	7.14E+00	6.78E+00	6.48E+00	7.66E+00	8.20E+00	6.07E+00	5.98E+00	7.20E+00	5.42E+00	6.02E+00	5.49E+00	7.00E+00	8.29E+00	4.65E+00	7.30E+00	5.33E+00	4.05E+00	8.16E+00	5.95E+00	6.01E+00	3.96E+00	6.46E+00	5.84E+00	5.34E+00	6.47E+00	4.45E+00	4.24E+00	3.49E+00	7.29E+00	4.81E+00	6.40E+00	6.80E+00	5.42E+00	5.82E+00	4.35E+00	8.10E+00	7.11E+00	5.49E+00	7.64E+00	4.72E+00	4.37E+00	5.55E+00	6.78E+00	7.05E+00	6.69E+00	4.70E+00	5.98E+00	7.27E+00	7.82E+00	5.78E+00	8.57E+00	6.04E+00	6.24E+00	9.74E+00	7.81E+00	7.80E+00	9.03E+00	6.06E+00	7.90E+00	6.56E+00	6.56E+00	4.48E+00	7.71E+00	7.18E+00	4.19E+00	2.90E+00	4.03E+00	5.54E+00	9.01E+00	5.07E+00	5.79E+00	7.18E+00	7.40E+00	2.86E+00	7.85E+00	6.36E+00	5.79E+00	6.22E+00	3.67E+00
Ig gamma-1 chain C region	P01857	IGHG1	GPSVFPLAPSSK	8.30E+02	3.98E+02	3.40E+02	5.88E+02	4.07E+02	3.10E+02	8.14E+02	4.87E+02	4.42E+02	3.20E+02	4.94E+02	2.80E+02	3.31E+02	4.80E+02	5.08E+02	3.05E+02	5.44E+02	6.45E+02	3.80E+02	3.87E+02	2.78E+02	3.90E+02	4.54E+02	2.35E+02	2.19E+02	1.16E+03	3.79E+02	2.27E+02	2.13E+02	6.03E+02	2.62E+02	1.63E+03	6.68E+02	4.10E+02	4.67E+02	3.69E+02	3.21E+02	3.50E+02	2.78E+02	3.44E+02	2.67E+02	5.14E+02	4.03E+02	4.20E+02	3.12E+02	3.13E+02	2.66E+02	7.42E+02	3.31E+02	2.84E+02	5.36E+02	4.16E+02	6.02E+02	4.53E+02	2.61E+02	1.25E+02	4.72E+02	2.81E+02	1.70E+02	3.60E+02	5.27E+02	3.17E+02	4.91E+02	2.79E+02	7.69E+02	4.23E+02	3.09E+02	3.71E+02	4.45E+02	3.22E+02	3.97E+02	4.98E+02	5.97E+02	2.71E+02	3.60E+02	6.22E+02	3.50E+02	2.66E+02	4.72E+02	3.69E+02	3.86E+02	4.49E+02	2.19E+02	4.36E+02	5.09E+02	3.91E+02	4.86E+02	3.63E+02	4.23E+02	2.55E+02	3.12E+02	2.62E+02	2.78E+02	2.85E+02	5.84E+02	7.28E+02	3.48E+02	2.85E+02	4.75E+02	3.06E+02	5.03E+02	3.61E+02	3.57E+02	3.50E+02	4.49E+02	4.47E+02	3.81E+02	2.65E+02	2.78E+02	5.73E+02	3.42E+02	4.03E+02	2.43E+02	3.26E+02	4.43E+02	4.47E+02	3.43E+02	5.21E+02	2.52E+02	2.67E+02	1.86E+02	2.82E+02	1.11E+03	5.10E+02	5.61E+02	4.75E+02	3.84E+02	3.22E+02
Ig mu chain C region	P04220	IGHM	GFPSVLR	2.88E+02	3.10E+02	2.29E+02	1.55E+02	2.80E+02	2.60E+02	4.24E+02	7.10E+02	2.22E+02	2.98E+02	1.25E+02	4.36E+02	2.52E+02	2.79E+02	3.11E+02	3.50E+02	4.05E+02	3.75E+02	1.79E+02	3.39E+02	3.22E+02	7.35E+02	6.28E+01	2.71E+02	2.00E+02	2.67E+03	6.34E+02	2.15E+02	3.04E+02	3.50E+02	2.07E+02	1.35E+02	2.39E+02	3.65E+02	3.14E+02	4.38E+02	4.58E+02	1.26E+02	2.56E+02	2.65E+02	5.28E+02	5.42E+02	4.53E+02	2.48E+02	5.03E+02	3.29E+02	5.62E+02	2.82E+02	3.33E+02	3.57E+02	2.81E+02	3.76E+02	3.62E+02	4.58E+02	5.05E+02	2.85E+02	2.16E+02	2.58E+02	2.62E+02	2.57E+02	9.44E+01	1.57E+02	3.37E+02	2.33E+02	4.40E+02	1.20E+03	6.44E+02	2.74E+02	2.49E+02	3.46E+02	3.46E+02	3.83E+02	5.96E+02	2.73E+02	3.57E+02	2.29E+02	2.44E+02	2.99E+02	3.45E+02	2.50E+02	1.10E+04	9.15E+01	5.41E+02	1.91E+02	1.66E+02	5.54E+02	1.59E+02	2.05E+02	3.35E+02	3.91E+02	2.05E+02	3.28E+02	4.52E+02	3.06E+02	3.64E+02	1.04E+03	4.67E+02	3.01E+02	2.83E+02	6.07E+02	5.60E+02	6.00E+02	2.62E+02	5.59E+02	4.23E+02	2.36E+02	4.63E+02	6.83E+02	3.58E+02	1.56E+02	2.35E+02	1.59E+02	3.86E+02	2.81E+02	5.49E+02	3.41E+02	5.33E+02	2.36E+02	3.47E+02	1.81E+02	3.59E+02	1.55E+02	3.86E+02	4.14E+02	2.14E+02	1.54E+02	4.12E+02	6.73E+02
Ig mu heavy chain disease protein and Ig mu chain C	P01871	IGHM	VSVFVPPR	4.10E+02	4.46E+02	3.04E+02	2.07E+02	3.85E+02	3.40E+02	5.49E+02	9.58E+02	2.80E+02	4.54E+02	1.65E+02	5.50E+02	3.21E+02	3.53E+02	3.92E+02	4.54E+02	5.32E+02	5.56E+02	2.17E+02	4.38E+02	3.92E+02	9.53E+02	8.35E+01	3.40E+02	2.54E+02	3.53E+03	7.94E+02	3.45E+02	3.86E+02	4.63E+02	2.68E+02	1.68E+02	2.61E+02	4.73E+02	3.46E+02	5.39E+02	5.39E+02	1.67E+02	3.18E+02	3.31E+02	6.65E+02	6.11E+02	5.83E+02	3.16E+02	6.01E+02	4.14E+02	7.40E+02	3.20E+02	3.82E+02	4.17E+02	3.45E+02	4.41E+02	4.13E+02	5.75E+02	5.32E+02	3.37E+02	2.77E+02	3.37E+02	3.43E+02	3.20E+02	1.25E+02	2.02E+02	4.41E+02	2.99E+02	5.75E+02	1.42E+03	8.14E+02	3.37E+02	2.92E+02	4.07E+02	4.84E+02	4.53E+02	8.06E+02	3.10E+02	4.45E+02	3.28E+02	3.53E+02	3.61E+02	4.33E+02	3.45E+02	1.31E+04	1.24E+02	6.49E+02	2.45E+02	2.25E+02	6.78E+02	1.89E+02	2.55E+02	4.46E+02	4.98E+02	2.78E+02	3.88E+02	5.63E+02	3.53E+02	4.87E+02	1.28E+03	5.90E+02	3.87E+02	3.44E+02	7.12E+02	6.75E+02	8.30E+02	3.40E+02	6.56E+02	5.64E+02	3.58E+02	5.57E+02	8.84E+02	4.60E+02	1.77E+02	3.18E+02	1.87E+02	4.61E+02	3.44E+02	6.99E+02	4.18E+02	6.25E+02	3.22E+02	4.51E+02	2.34E+02	4.40E+02	1.81E+02	4.77E+02	5.51E+02	2.59E+02	1.81E+02	5.41E+02	8.52E+02
Immunoglobulin kappa variable 4-1	P06312	IGKV4-1	NYLAWYQQKPGQPPK	3.22E+01	9.80E+00	2.53E+01	2.14E+01	3.38E+01	1.95E+01	3.74E+01	4.13E+01	1.68E+01	1.62E+01	3.12E+01	5.08E+01	2.80E+01	2.91E+01	3.35E+01	3.45E+01	3.72E+01	2.90E+01	2.79E+01	3.83E+01	6.38E+01	4.88E+01	2.01E+01	4.15E+01	2.27E+01	3.88E+02	2.68E+01	2.65E+01	1.99E+01	6.13E+01	4.01E+01	1.20E+02	1.41E+01	5.11E+01	4.96E+01	4.70E+01	2.85E+01	2.35E+01	2.37E+01	3.21E+01	5.01E+01	4.40E+01	5.67E+01	4.62E+01	5.69E+01	2.78E+01	3.42E+01	6.07E+01	7.40E+01	3.22E+01	5.06E+01	3.06E+01	3.97E+01	8.35E+01	3.28E+01	2.47E+01	4.13E+01	2.82E+01	2.71E+01	1.78E+01	3.45E+01	1.46E+01	5.68E+01	3.62E+01	5.55E+01	7.56E+01	2.79E+01	2.46E+01	3.40E+01	2.68E+01	4.13E+01	2.49E+01	2.42E+01	3.90E+01	4.98E+01	2.18E+01	4.69E+01	4.04E+01	3.59E+01	2.55E+01	2.19E+01	3.13E+01	1.74E+01	2.33E+01	3.19E+01	3.85E+01	3.34E+01	2.48E+01	3.80E+01	2.92E+01	3.19E+01	1.40E+01	6.97E+01	2.86E+01	3.05E+01	4.52E+01	3.64E+01	2.79E+01	5.53E+01	9.51E+01	6.67E+01	5.17E+01	2.45E+01	3.91E+01	2.68E+01	3.97E+01	3.97E+01	2.69E+01	4.16E+01	2.11E+01	4.71E+01	3.23E+01	2.22E+01	3.50E+01	5.06E+01	4.58E+01	3.75E+01	2.37E+01	5.38E+01	2.54E+01	5.44E+01	3.12E+01	3.68E+01	3.75E+01	2.24E+01	4.00E+01	4.35E+01	4.22E+01
Insulin-like growth factor-binding protein 1	P08833	IGFBP1	ALPGEQQPLHALTR	6.71E+00	7.84E+00	2.39E+00	7.59E+00	3.83E+00	6.46E+00	4.69E+00	5.67E+00	8.05E+00	6.16E+00	1.14E+01	1.99E+00	1.38E+00	7.71E+00	5.69E+00	4.22E-01	1.41E-01	1.32E+00	4.23E-01	3.86E-01	4.99E-01	2.20E+00	2.49E+00	2.22E+00	3.72E+00	1.48E+00	3.70E+00	7.11E+00	3.76E+00	1.42E+00	6.66E-01	2.08E+00	7.74E-01	1.87E+00	4.80E-01	1.34E+00	6.08E-01	7.42E+00	8.30E+00	8.15E+00	1.34E+00	2.71E+00	1.17E+00	2.59E+00	5.09E-01	6.02E+00	5.91E+00	2.51E+00	1.77E+00	6.15E-01	3.59E+00	1.01E+00	5.83E+00	6.11E-01	6.93E+00	6.11E+00	7.91E+00	8.03E+00	7.10E+00	7.20E+00	3.71E+00	8.23E+00	4.84E+00	5.28E+00	1.13E+00	1.84E+00	8.92E+00	7.73E+00	6.31E+00	5.60E+00	4.31E+00	9.03E+00	4.59E+00	8.46E-01	1.33E+00	4.17E+00	4.76E-01	9.57E-01	1.83E+00	9.95E+00	1.63E+00	8.51E+00	6.13E+00	9.69E+00	5.77E+00	4.52E+00	5.79E+00	7.73E+00	1.33E+01	1.02E+01	8.12E+00	3.10E+00	4.47E+00	3.64E+00	7.69E+00	7.09E+00	9.71E+00	8.58E+00	7.91E+00	5.41E+00	1.67E+00	1.20E+00	1.75E+00	4.70E+00	7.85E-01	1.82E-01	1.49E+00	9.18E+00	6.86E+00	1.36E+01	2.19E+00	8.77E+00	9.61E+00	1.29E+01	9.37E+00	6.50E+00	6.10E+00	9.06E+00	9.99E+00	7.17E+00	6.90E+00	4.15E+00	5.25E+00	3.69E+00	5.38E+00	5.66E+00	4.66E+00	4.30E-01
Insulin-like growth factor-binding protein 2	P18065	IGFBP2	LIQGAPTIR	9.18E+01	8.64E+01	7.48E+01	6.25E+01	9.08E+01	1.00E+02	6.56E+01	4.94E+01	8.08E+01	9.64E+01	4.88E+01	5.98E+01	1.13E+02	5.45E+01	4.93E+01	1.32E+02	6.72E+01	9.01E+01	5.55E+01	8.33E+01	8.88E+01	1.19E+02	1.01E+02	4.32E+01	6.55E+01	3.86E+01	9.84E+01	5.17E+01	1.09E+02	6.76E+01	8.88E+01	5.97E+01	1.09E+02	9.00E+01	9.30E+01	6.80E+01	2.49E+01	1.18E+02	1.24E+02	9.57E+01	7.76E+01	9.29E+01	8.99E+01	7.98E+01	9.99E+01	8.07E+01	6.71E+01	8.96E+01	1.17E+02	1.01E+02	7.25E+01	6.65E+01	1.42E+02	5.99E+01	1.00E+02	8.44E+01	1.25E+02	1.18E+02	1.02E+02	8.60E+01	1.29E+02	9.57E+01	1.20E+02	6.04E+01	8.69E+01	7.24E+01	7.96E+01	1.09E+02	1.06E+02	7.98E+01	9.35E+01	7.92E+01	6.80E+01	1.06E+02	7.93E+01	9.48E+01	9.94E+01	6.57E+01	9.42E+01	9.31E+01	4.55E+01	9.84E+01	9.83E+01	1.06E+02	1.01E+02	9.48E+01	1.14E+02	9.67E+01	1.18E+02	1.08E+02	9.09E+01	2.68E+01	9.84E+01	6.36E+01	1.03E+02	9.61E+01	5.70E+01	8.47E+01	8.62E+01	4.73E+01	9.99E+01	9.35E+01	8.73E+01	9.48E+01	1.01E+02	1.17E+02	4.31E+01	4.06E+01	2.81E+01	8.59E+01	1.07E+02	8.46E+01	1.16E+02	1.23E+02	9.50E+01	8.38E+01	8.23E+01	5.82E+01	6.95E+01	7.22E+01	8.22E+01	6.57E+01	9.85E+01	4.62E+01	5.81E+01	9.30E+00	1.02E+02	5.86E+01
Insulin-like growth factor-binding protein 3	P17936	IGFBP3	FLNVLSPR	5.07E+00	5.30E+00	7.28E+00	2.85E+00	6.17E+00	6.08E+00	4.80E+00	1.09E+01	8.41E+00	7.08E+00	5.99E+00	4.95E+00	4.68E+00	4.80E+00	7.74E+00	7.42E+00	9.48E+00	2.31E+00	5.11E+00	6.97E+00	9.88E+00	5.78E+00	5.80E+00	9.33E+00	5.49E+00	2.05E+00	6.89E+00	2.25E+00	3.08E+00	9.16E+00	6.50E+00	6.00E+00	3.89E+00	6.64E+00	5.33E+00	8.45E+00	5.28E+00	6.23E+00	3.80E+00	4.80E+00	5.04E+00	7.76E+00	6.30E+00	7.98E+00	4.39E+00	9.97E+00	8.18E+00	4.38E+00	6.71E+00	6.67E+00	4.38E+00	2.75E+00	2.02E+00	9.01E+00	7.57E+00	4.70E+00	5.32E+00	4.53E+00	4.60E+00	4.31E+00	4.33E+00	4.51E+00	6.80E+00	7.01E+00	4.45E+00	5.04E+00	7.49E+00	6.97E+00	3.50E+00	4.90E+00	3.94E+00	6.35E+00	4.23E+00	4.69E+00	5.75E+00	7.36E+00	1.92E+00	2.87E+00	3.80E+00	4.28E+00	3.79E+00	5.87E+00	4.38E+00	3.03E+00	2.57E+00	6.35E+00	4.25E+00	2.85E+00	6.29E+00	3.80E+00	2.74E+00	1.70E+00	4.72E+00	3.00E+00	4.58E+00	3.76E-01	7.08E+00	4.45E+00	4.04E+00	6.20E+00	6.38E+00	4.66E+00	6.71E+00	5.63E+00	3.03E+00	2.47E-01	7.49E+00	6.56E+00	4.25E+00	1.77E+00	3.99E+00	2.16E+00	6.42E+00	2.82E+00	4.56E+00	1.99E+00	2.83E+00	3.12E+00	5.24E+00	3.43E+00	2.07E+00	6.47E+00	1.99E+00	3.36E+00	1.76E+00	3.85E+00	2.73E+00	5.30E+00
Insulin-like growth factor-binding protein complex acid labile subunit	P35858	IGFALS	LAELPADALGPLQR	1.08E+00	2.11E+00	5.13E+00	8.06E-01	1.97E+00	2.01E+00	1.05E+00	2.59E+00	2.35E+00	3.79E+00	2.25E+00	2.35E+00	6.93E+00	2.25E+00	2.63E+00	9.38E+00	8.90E+00	2.75E+00	5.36E+00	8.36E+00	7.09E+00	4.41E+00	4.33E+00	7.59E+00	5.10E+00	2.19E+00	1.68E+00		1.15E+00	8.88E+00	6.47E+00	4.69E+00	6.62E+00	7.72E+00	6.37E+00	7.67E+00	5.20E+00	1.83E+00	6.74E-01	2.00E+00	8.21E+00	1.02E+01	7.74E+00	7.31E+00	4.61E+00	2.58E+00	3.61E+00	5.85E+00	8.68E+00	6.03E+00	5.60E+00	2.63E+00	4.50E-01	8.80E+00	2.79E+00	9.47E-01	1.20E+00	1.58E+00	1.93E+00	9.79E-01	1.75E+00	2.05E+00	2.28E+00	3.63E+00	2.41E+00	6.61E+00	4.22E+00	1.85E+00	1.23E+00	1.42E+00	1.42E+00	2.42E+00	1.43E+00	5.11E+00	5.31E+00	8.42E+00	1.16E+00	3.75E+00	2.28E+00	1.52E+00	3.35E+00	1.84E+00	2.57E+00	1.03E+00	9.31E-01	1.62E+00	1.48E+00	6.13E-01	1.03E+00	7.58E-01	1.17E+00	1.97E+00	1.59E+00	4.13E+00	1.10E+00		2.78E+00	5.05E-01	1.55E+00	3.09E+00	6.92E+00	6.29E+00	7.37E+00	6.78E+00	2.61E+00	2.42E-01	6.81E+00	1.07E+00	8.97E-01	7.75E-01	5.31E+00	6.34E-02	1.21E+00	5.36E-02	1.19E+00	7.22E-01	1.10E+00	5.75E-01	2.01E+00	1.41E+00		2.96E+00	4.41E-01	2.56E+00	7.14E-01	5.54E+00	4.92E+00	4.82E+00
Inter-alpha-trypsin inhibitor heavy chain H2	P19823	ITIH2	SLAPTAAAK	2.69E+01	4.48E+01	5.94E+01	2.49E+01	3.18E+01	3.58E+01	1.96E+01	8.30E+01	4.60E+01	3.54E+01	2.95E+01	4.46E+01	2.45E+01	4.21E+01	4.97E+01	2.45E+01	2.85E+01	2.22E+01	5.71E+01	4.23E+01	5.16E+01	2.91E+01	1.66E+01	2.92E+01	2.84E+01	1.53E+01	2.33E+01	4.14E+01	2.33E+01	3.81E+01	1.76E+01	2.41E+01	3.77E+01	3.15E+01	1.76E+01	4.23E+01	3.44E+01	1.32E+01	2.13E+01	2.86E+01	3.52E+01	2.40E+01	3.19E+01	2.12E+01	1.63E+01	1.50E+01	1.92E+01	4.59E+01	1.78E+01	1.98E+01	1.90E+01	2.55E+01	2.71E+01	2.55E+01	3.41E+01	2.20E+01	2.39E+01	3.78E+01	3.73E+01	2.32E+01	6.23E+01	4.09E+01	2.53E+01	1.82E+01	2.17E+01	1.84E+01	3.51E+01	2.91E+01	1.64E+01	1.63E+01	2.23E+01	3.92E+01	3.19E+01	3.82E+01	2.57E+01	1.74E+01	2.41E+01	2.49E+01	3.39E+01	2.48E+01	2.93E+01	1.99E+01	3.67E+01	3.06E+01	1.86E+01	3.73E+01	2.95E+01	1.75E+01	2.17E+01	2.72E+01	1.49E+01	3.66E+01	3.43E+01	1.56E+01	3.50E+01	1.84E+01	5.83E+01	2.35E+01	2.54E+01	2.93E+01	2.84E+01	1.58E+01	2.78E+01	3.85E+01	1.33E+01	2.12E+01	3.61E+01	1.65E+01		1.77E+01	2.53E+01	1.93E+01	2.06E+01		3.40E-01	1.49E+01	2.43E+01	2.58E+01	2.73E+01	5.03E+01	2.88E+01	3.09E+01	1.25E+01	1.46E+01	1.44E+01	2.74E+01	2.15E+01	3.52E+01
Kallistatin	P29622	SERPINA4	VGSALFLSHNLK	4.01E+00	6.41E+00	4.40E+00	2.46E+00	4.05E+00	5.91E+00	5.56E+00	4.74E+00	5.93E+00	9.07E+00	4.76E+00	6.15E+00	8.59E+00	4.64E+00	5.50E+00	5.47E+00	5.44E+00	2.38E+00	4.75E+00	8.39E+00	7.05E+00	4.94E+00	5.63E+00	4.82E+00	7.24E+00	6.15E+00	1.68E+00	5.62E+00	5.15E+00	9.58E+00	5.31E+00	9.57E+00	7.86E+00	6.98E+00	4.37E+00	6.99E+00	9.81E+00	3.19E+00	4.88E+00	5.95E+00	4.00E+00	5.08E+00	4.32E+00	3.34E+00	2.62E+00	2.87E+00	3.37E+00	5.19E+00	3.97E+00	2.85E+00	3.71E+00	3.32E+00	3.38E+00	8.18E+00	4.35E+00	4.92E+00	3.97E+00	5.70E+00	4.42E+00	3.49E+00	3.40E+00	3.70E+00	3.42E+00	4.62E+00	3.46E+00	6.14E+00	7.03E+00	5.25E+00	5.69E+00	3.46E+00	1.53E+00	5.02E+00	8.72E+00	8.50E+00	6.35E+00	6.50E+00	4.53E+00	9.90E+00	8.16E+00	5.96E+00	5.52E+00	2.76E+00	5.37E+00	3.86E+00	3.03E+00	5.91E+00	5.45E+00	4.61E+00	5.28E+00	5.72E+00	3.31E+00	3.25E+00	3.40E+00	8.22E+00	3.53E+00	3.65E+00	5.28E+00	3.93E+00	3.74E+00	3.01E+00	3.34E+00	1.88E+00	4.09E+00	3.63E+00	1.91E+00	3.31E+00	8.16E+00	3.47E+00	4.04E+00	3.94E+00	5.35E+00	4.14E+00	2.10E+00	4.95E+00	4.84E+00	2.96E+00	6.63E+00	6.84E-01	3.60E+00	5.53E+00	4.23E+00	7.89E+00	2.11E+00	1.76E+00	3.03E+00	5.34E+00	6.35E+00	5.57E+00
Leucine-rich alpha-2-glycoprotein	P02750	LRG1	DLLLPQPDLR	7.89E+01	4.13E+01	9.99E+00	1.35E+02	4.07E+01	5.09E+01	6.99E+01	4.93E+01	3.83E+01	5.12E+01	2.73E+01	3.79E+01	2.82E+01	4.36E+01	5.09E+01	7.55E+01	2.87E+01	6.64E+01	2.38E+01	1.95E+01	2.97E+01	2.13E+01	2.40E+01	2.22E+01	5.37E+01	1.06E+02	1.71E+02	9.97E+01	4.90E+01	3.11E+01	1.63E+01	4.21E+01	4.96E+01	3.80E+01	5.47E+01	2.71E+01	1.27E+01	5.32E+01	8.00E+01	6.81E+01	1.62E+01	6.69E+01	2.20E+01	4.53E+01	2.96E+01	5.80E+01	8.50E+01	6.22E+01	5.13E+01	3.93E+01	3.95E+01	5.27E+01	8.53E+01	2.32E+01	4.48E+01	5.65E+01	7.83E+01	4.99E+01	4.04E+01	8.12E+01	8.09E+01	7.03E+01	5.57E+01	7.33E+01	2.35E+01	1.88E+01	3.59E+01	5.52E+01	3.53E+01	5.11E+01	7.41E+01	4.33E+01	5.01E+01	1.90E+01	1.47E+01	2.33E+01	2.20E+01	3.28E+01	1.10E+01	6.88E+01	6.03E+01	6.69E+01	4.92E+01	5.30E+01	5.74E+01	5.83E+01	5.31E+01	6.27E+01	4.81E+01	4.78E+01	5.87E+01	6.12E+01	5.69E+01	6.37E+01	5.45E+01	6.99E+01	2.83E+01	7.37E+01	5.71E+01	7.46E+01	3.74E+01	8.01E+01	7.96E+01	4.33E+01	7.83E+01	5.65E+01	1.92E+01	6.28E+01	5.20E+01	5.28E+01	2.42E+01	5.65E+01	1.32E+02	7.71E+01	5.45E+01	9.24E+01	4.90E+01	8.70E+01	3.89E+01	4.41E+01	6.94E+01	4.41E+01	1.09E+02	1.13E+02	8.40E+01	4.51E+01	2.66E+01	2.28E+01
Lipopolysaccharide-binding protein	P18428	LBP	ITLPDFTGDLR	1.28E+01	2.68E+00	6.22E+00	2.73E+01	8.41E+00	3.09E+00	9.48E+00	6.10E+00	5.45E+00	3.97E+00	4.24E+00	5.42E+00	2.93E+00	7.06E+00	8.42E+00	1.58E+01	8.65E+00	2.90E+01	7.11E+00	7.01E+00	8.38E+00	5.90E+00	8.15E+00	2.56E+00	1.11E+01	1.05E+01	6.71E+01	1.37E+01	2.75E+00	8.92E+00	2.50E+00	1.54E+01	2.71E+00	1.39E+01	2.91E+01	6.11E+00	6.41E+00	1.65E+01	7.99E+00	1.39E+01	8.09E+00	3.04E+01	6.29E+00	2.80E+01	1.80E+01	2.08E+01	2.25E+01	2.47E+01	2.66E+01	1.77E+01	1.92E+01	2.66E+01	1.61E+01	4.30E+00	3.70E+00	7.20E+00	2.30E+01	3.39E+00	6.11E+00	1.67E+01	1.68E+01	1.12E+01	1.48E+01	8.74E+00	7.98E+00	5.48E+00	8.67E+00	6.19E+00	5.14E+00	5.94E+00	1.86E+01	5.60E+00	6.76E+00	3.93E+00	2.98E+00	5.79E+00	3.47E+00	1.22E+01	3.07E+00	9.51E+00	2.00E+01	2.25E+01	9.02E+00	6.78E+00	1.97E+01	1.09E+01	1.17E+01	1.68E+01	4.90E+00	3.88E+00	4.67E+00	1.01E+01	7.80E+00	2.07E+01	1.46E+01	1.96E+01	5.36E+00	1.47E+01	1.22E+01	3.39E+01	2.71E+01	4.77E+01	2.38E+01	2.39E+01	5.01E+01	6.17E+01	9.17E+00	1.78E+01	8.23E+00	1.31E+01	6.73E+00	1.95E+01	7.00E+01	5.39E+00	5.11E+00	1.57E+01	8.95E+00	3.58E+01	5.37E+00	7.36E+00	1.60E+01	1.19E+01	3.56E+01	4.54E+01	2.79E+01	2.45E+01	9.69E+00	5.12E+00
L-selectin	P14151	SELL	AEIEYLEK	5.90E+01	4.96E+01	4.08E+01	6.53E+01	4.15E+01	3.53E+01	2.83E+01	3.32E+01	7.79E+01	3.42E+01	5.14E+01	3.23E+01	4.95E+01	2.74E+01	4.09E+01	8.25E+01	6.41E+01	9.32E+00	4.37E+01	9.72E+01	2.52E+01	5.61E+01	4.65E+01	8.64E+01	5.03E+01	3.67E+01	5.23E+01	5.58E+01	1.84E+01	4.03E+01	2.63E+01	4.85E+01	4.17E+01	7.01E+01	6.21E+01	4.64E+01	7.59E+01	4.72E+01	5.05E+01	5.10E+01	5.86E+01	4.15E+01	2.08E+01	2.92E+01	4.42E+01	4.50E+01	7.12E+01	3.79E+01	4.93E+01	4.82E+01	3.88E+01	1.83E+01	4.96E+01	8.11E+01	3.63E+01	3.80E+01	4.99E+01	4.93E+01	1.65E+01	2.89E+01	2.88E+01	6.95E+01	5.98E+01	5.39E+01	8.18E+01	6.56E+01	6.88E+01	2.69E+01	6.35E+01	4.26E+01	3.23E+01	2.36E+01	5.78E+01	4.22E+01	2.92E+01	3.64E+01	2.95E+01	2.92E+01	3.50E+01	6.61E+01	6.45E+01	5.67E+01	1.04E+01	2.61E+01	3.40E+01	4.72E+01	4.79E+01	3.58E+01	5.52E+01	7.27E+01	4.40E+01	5.58E+01	2.83E+01	6.49E+01	2.77E+01	4.71E+01	2.85E+01	5.15E+01	6.20E+01	5.57E+01	5.69E+01	5.89E+01	5.72E+01	3.25E+01	3.95E+01	8.07E+01	3.20E+01	1.77E+01	2.16E+01	3.79E+01	7.68E+01	2.48E+01	2.89E+01	4.63E+01	3.28E+01	3.44E+01	4.02E+01	3.68E+01	7.55E+01	4.46E+01	1.89E+01	3.81E+01	3.46E+01	4.09E+01	3.73E+01	5.72E+01	6.00E+01	5.47E+01
Lumican	P51884	LUM	SLEDLQLTHNK	9.44E+00	9.67E+00	7.20E+00	7.05E+00	7.82E+00	1.12E+01	1.47E+01	1.11E+01	7.53E+00	6.76E+00	5.29E+00	1.35E+01	7.62E+00	7.86E+00	8.21E+00	7.07E+00	1.17E+01	6.84E+00	6.08E+00	1.09E+01	1.24E+01	6.74E+00	1.08E+01	1.11E+01	1.21E+01	1.21E+01	6.30E+00	2.09E+01	5.99E+00	1.08E+01	1.15E+01	6.58E+00	7.82E+00	8.76E+00	5.12E+00	9.08E+00	5.75E+00	5.40E+00	4.37E+00	7.08E+00	5.64E+00	4.72E+00	3.85E+00	8.13E+00	3.89E+00	4.19E+00	4.23E+00	7.07E+00	5.75E+00	6.16E+00	5.74E+00	8.80E+00	3.72E+00	7.14E+00	5.46E+00	6.38E+00	6.65E+00	7.64E+00	4.73E+00	5.31E+00	6.33E+00	4.54E+00	5.00E+00	4.02E+00	5.72E+00	6.61E+00	6.05E+00	5.00E+00	3.79E+00	5.50E+00	4.43E+00	3.30E+00	4.11E+00	6.77E+00	6.48E+00	5.39E+00	6.17E+00	7.86E+00	7.55E+00	6.12E+00	7.06E+00	6.39E+00	5.97E+00	5.86E+00	6.68E+00	6.95E+00	9.33E+00	5.96E+00	4.71E+00	5.93E+00	3.80E+00	9.12E+00	5.21E+00	7.50E+00	5.42E+00	6.02E+00	7.44E+00	5.89E+00	5.30E+00	6.84E+00	4.71E+00	5.70E+00	6.52E+00	8.19E+00	4.47E+00	6.27E+00	6.42E+00	5.53E+00	3.47E+00	4.19E+00	6.20E+00	5.56E+00	5.47E+00	5.39E+00	2.64E+00	4.37E+00	4.76E+00	5.61E+00	6.04E+00	8.55E+00	8.64E+00	6.37E+00	5.35E+00	5.57E+00	6.13E+00	1.06E+01	5.31E+00	7.84E+00
Lysozyme C	P61626	LYZ	AWVAWR	7.04E+01	3.98E+01	2.70E+01	4.85E+01	6.18E+01	2.87E+01	5.91E+01	3.21E+01	3.27E+01	5.13E+01	4.77E+01	3.88E+01	6.47E+01	5.39E+01	3.37E+01	4.39E+01	6.14E+01	7.09E+01	2.79E+01	4.82E+01	4.14E+01	4.26E+01	6.12E+01	1.92E+01	4.41E+01	4.07E+01	1.01E+02	1.03E+02	6.40E+01	7.30E+01	2.29E+01	5.08E+01	5.57E+01	3.11E+01	3.64E+01	3.11E+01	1.51E+01	4.62E+01	6.61E+01	7.87E+01	4.34E+01	1.67E+01	1.81E+01	1.82E+01	3.15E+01	3.08E+01	3.24E+01	3.15E+01	1.36E+01	2.08E+01	1.38E+01	1.83E+01	4.72E+01	2.96E+01	3.24E+01	1.87E+01	5.42E+01	7.08E+01	2.81E+01	3.57E+01	3.60E+01	2.52E+01	2.68E+01	3.24E+01	2.58E+01	3.38E+01	3.78E+01	2.41E+01	1.76E+02	4.43E+01	2.48E+01	4.62E+01	8.18E+01	3.22E+01	1.44E+01	2.48E+01	4.78E+01	1.74E+01	3.65E+01	4.46E+01	2.65E+01	4.08E+01	5.22E+01	4.55E+01	3.29E+01	2.51E+01	2.98E+01	2.42E+01	2.94E+01	3.13E+01	1.24E+01	1.37E+01	2.72E+01	3.94E+01	5.56E+01	3.25E+01	2.17E+01	2.59E+01	3.65E+01	7.15E+01	5.89E+01	3.04E+01	3.05E+01	9.37E+00	3.58E+01	4.61E+01	2.04E+01	4.61E+01	9.80E+01	2.40E+01	2.56E+01	3.86E+01	5.14E+01	7.55E+01	3.55E+01	5.11E+01	3.50E+01	8.27E+01	2.01E+01	2.58E+01	3.13E+01	3.30E+01	8.21E+01	4.75E+01	4.72E+01	2.51E+01	4.49E+01	2.48E+01
Mannan-binding lectin serine protease 1	P48740	MASP1	TGVITSPDFPNPYPK	3.10E+02	1.25E+02	1.46E+02	1.93E+02	2.10E+02	1.20E+02	3.58E+02	2.18E+02	2.84E+02	1.91E+02	1.90E+02	1.46E+02	1.51E+02	2.22E+02	1.85E+02	7.73E+01	2.42E+02	1.43E+02	1.48E+02	2.49E+02	1.98E+02	1.59E+02	9.54E+01	2.05E+02	2.01E+02	1.08E+02	1.45E+02	2.44E+02	2.04E+02	1.81E+02	1.87E+02	1.75E+02	1.77E+02	3.17E+02	1.94E+02	2.16E+02	1.29E+02	3.53E+02	2.67E+02	4.74E+02	2.31E+02	1.61E+02	1.89E+02	2.27E+02	1.42E+02	1.96E+02	2.00E+02	2.22E+02	2.01E+02	2.37E+02	1.69E+02	1.61E+02	3.21E+02	2.21E+02	3.32E+02	2.83E+02	2.57E+02	2.35E+02	1.91E+02	1.57E+02	2.30E+02	2.20E+02	2.77E+02	2.05E+02	2.42E+02	2.02E+02	2.10E+02	2.65E+02	2.05E+02	1.17E+02	2.43E+02	1.99E+02	2.92E+02	1.12E+02	1.40E+02	2.66E+02	1.94E+02	1.76E+02	1.80E+02	3.11E+02	1.83E+02	7.12E+01	3.55E+02	1.82E+02	3.02E+02	3.05E+02	2.64E+02	2.31E+02	2.35E+02	1.58E+02	1.71E+02	1.74E+02	1.40E+02	1.18E+02	1.37E+02	2.34E+02	2.84E+02	2.16E+02	1.58E+02	2.68E+02	1.56E+02	1.09E+02	2.75E+02	1.79E+02	1.04E+02	1.86E+02	1.34E+02	3.54E+02	2.42E+02	1.81E+02	1.57E+02	1.45E+02	2.33E+02	1.78E+02	2.63E+02	1.78E+02	1.67E+02	3.05E+02	2.45E+02	1.36E+02	1.52E+02	2.34E+02	1.80E+02	1.80E+02	2.64E+02	3.87E+02	1.27E+02	1.12E+02
Mannan-binding lectin serine protease 2A	O00187	MASP2	WPEPVFGR	1.08E+02	6.15E+01	1.07E+02	1.23E+02	7.27E+01	4.52E+01	1.10E+02	7.00E+01	3.01E+01	1.32E+02	5.40E+01	6.83E+01	8.04E+01	9.20E+01	7.96E+01	3.19E+01	8.47E+01	6.31E+01	7.75E+01	1.03E+02	4.74E+01	6.18E+01	3.12E+01	7.38E+01	8.01E+01	1.06E+02	7.64E+01	9.83E+01	5.17E+01	5.64E+01	4.86E+01	1.31E+02	1.47E+02	7.58E+01	1.42E+02	1.11E+01	4.32E+01	1.15E+02	1.09E+02	1.09E+02	1.38E+02	1.84E+02	1.40E+02	9.49E+01	3.20E+01	7.46E+01	3.03E+01	1.35E+02	9.04E+01	3.74E+01	1.51E+02	2.00E+02	1.19E+02	1.32E+02	9.64E+01	6.41E+01	8.10E+01	9.84E+01	7.20E+01	9.42E+01	1.08E+02	8.78E+01	1.13E+02	9.31E+01	9.41E+01	1.41E+02	9.33E+01	8.85E+01	1.00E+02	7.66E+01	9.89E+01	2.13E+02	1.78E+02	3.20E+01	7.83E+01	9.00E+01	8.50E+01	1.47E+02	1.50E+02	1.06E+02	1.23E+02	1.19E+02	1.11E+02	1.05E+02	1.30E+02	1.13E+02	1.46E+02	1.09E+02	1.08E+02	9.70E+01	9.82E+01	3.11E+01	7.38E+01	9.29E+01	2.96E+01	1.74E+02	5.26E+01	7.07E+01	8.00E+01	1.10E+02	1.39E+02	1.07E+02	1.75E+02	1.22E+02	7.96E+01	1.34E+02	5.77E+01	1.75E+02	1.99E+02	1.48E+02	8.47E+01	8.18E+01	1.46E+02	1.67E+02	7.87E+01	1.10E+02	6.28E+01	8.43E+01	8.07E+01	5.34E+01	6.91E+01	1.00E+02	8.23E+01	1.72E+02	1.23E+02	1.05E+02	1.06E+02	8.07E+01
Mannose-binding protein C	P11226	MBL2	WLTFSLGK	2.57E+01	2.67E+01	2.76E+01	4.32E+01	4.07E+01	6.99E+00	7.26E+00	4.21E+01	1.75E+01	1.99E+01	1.29E+01	2.08E+01	3.42E+01	1.19E+01	8.15E-01	2.15E+01	5.72E+00	2.10E+01	6.85E+01	2.55E+01	8.44E+00	6.17E+00	1.50E+01	1.11E+01	7.26E+01	1.13E+01	7.29E+00	4.21E+01	6.58E+00	8.41E+00	1.12E+01	1.32E+01	4.99E+01	2.24E+01	2.13E+01	5.62E+01	2.47E+01	2.08E+01	1.57E+00	2.62E+01	1.39E+01	7.60E+01	1.44E+01	2.25E+01	3.77E+01	7.34E+01	4.08E+01	7.22E+01	1.73E+01	1.85E+01	2.67E+01	5.10E+01	8.88E+01	5.90E+00	1.80E+01	2.75E+01	2.08E+01	2.88E+01	6.75E+00	8.04E+00	5.06E+01	8.72E+00	7.02E+01	7.50E+00	1.13E+01	2.17E+01	3.90E+01	8.61E+00	1.19E+01	2.12E+01	5.12E+01	3.41E+01	1.05E+01	3.27E+00	2.44E+00	2.69E+01	4.74E+01	8.06E-01	6.75E+00	5.53E+00	3.31E+01	4.15E+01	1.60E+01	3.48E+01	1.88E+01	2.28E+01	2.01E+01	2.02E+01	6.91E+00	4.88E+01	2.24E+01	1.73E+01	1.42E+01	4.21E+01	2.82E+01	4.80E+01	6.91E+01	4.18E+01	7.12E+00	3.96E+01	1.96E+01	6.41E+01	2.17E+01	5.15E+01	6.33E+00	7.08E+00	6.07E+00	8.33E+01	3.48E+01	4.65E+00	2.02E+01	4.86E+01	7.89E+01	5.98E+01	2.53E+01	9.44E+00	2.08E+01	1.88E+01	2.79E+01	1.97E+01	1.83E+01	3.30E+01	6.01E+01	2.25E+01	7.00E+00	7.47E+00	4.86E+01	7.93E+00
Matrix metalloproteinase-9	P14780	MMP9	AVIDDAFAR	3.86E+00	7.83E+00	3.30E+00	5.31E+00	1.15E+01	6.15E+00	5.53E+00	6.26E+00	5.58E+00	1.57E+01	2.21E+00	8.50E+00	1.50E+01	7.77E+00	1.05E+00	8.90E+00	5.65E+00	1.88E+01	4.75E+00	9.47E+00	6.37E+00	5.59E+00	5.79E+00	3.21E+00	7.02E+00	1.44E+01	2.06E+01	8.25E+00	1.20E+01	1.09E+01	2.64E+00	5.60E+00	2.45E+01	8.34E+00	2.29E+01	1.20E+01	1.21E+01	7.50E+00	1.63E+01	3.25E+01	8.77E+00	5.87E+00	2.71E+00	1.27E+00	6.14E+00	5.33E+00	4.24E+00	4.42E+00	3.57E+00	4.07E+00	3.25E+00	5.27E+00	4.64E+00	1.41E+01	4.25E+00	2.23E+00	4.78E+00	1.38E+01	1.08E+01	1.10E+01	7.13E+00	4.63E+00	4.01E+00	4.97E+00	8.46E+00	9.47E+00	1.54E+01	8.60E+00	1.72E+01	4.81E+00	5.00E+00	2.52E+01	3.11E+01	1.52E+01	4.60E+00	2.60E+01	2.93E+01	7.98E+00	1.08E+01	1.76E+01	4.58E+00	9.64E+00	7.81E+00	3.45E+01	7.64E+00	1.02E+01	7.04E+00	6.55E+00	1.02E+01	1.49E+01	3.28E+00	5.58E+00	8.41E+00	7.37E+00	3.58E+01	1.90E+01	1.26E+01	8.91E+00	8.30E+00	1.26E+01	1.42E+01	4.84E+00	6.12E+00	1.73E+00	1.08E+01	2.04E+01	8.10E+00	1.99E+01	1.89E+01	1.27E+01	7.08E+00	4.71E+00	1.83E+01	3.00E+01	1.38E+01	5.12E+01	7.69E+00	2.10E+01	2.47E+01	1.56E+01	7.94E+00	1.30E+01	2.70E+01	4.37E+00	1.55E+01	2.42E+00	1.82E+01	2.75E+01
Neuropilin-2	O60462	NRP2	ALQVVR	1.35E+02	7.26E+01	5.27E+01	1.09E+02	5.74E+01	4.89E+01	1.05E+02	9.08E+01	4.10E+01	8.37E+01	5.94E+01	8.86E+01	6.58E+01	7.80E+01	4.30E+01	6.66E+01	4.73E+01	8.99E+01	6.35E+01	1.42E+02	6.56E+01	6.45E+01	8.29E+01	5.41E+01	7.38E+01	1.21E+02	5.02E+01	2.75E+02	8.15E+01	4.94E+01	4.88E+01	8.82E+01	7.38E+01	7.54E+01	8.07E+01	8.87E+01	7.16E+01	3.83E+01	9.13E+01	1.49E+02	6.79E+01	5.20E+01	6.81E+01	3.96E+01	8.92E+01	5.01E+01	6.25E+01	8.54E+01	5.59E+01	1.09E+02	7.30E+01	1.00E+02	5.40E+01	5.85E+01	5.73E+01	7.49E+01	5.82E+01	4.09E+01	4.83E+01	5.37E+01	5.31E+01	1.14E+02	5.89E+01	6.26E+01	8.28E+01	6.88E+01	1.30E+02	8.77E+01	7.24E+01	7.66E+01	4.24E+01	5.60E+01	1.42E+02	6.83E+01	8.34E+01	7.38E+01	1.25E+02	9.06E+01	1.03E+02	1.09E+02	8.27E+01	4.62E+01	7.21E+01	8.55E+01	1.30E+02	7.89E+01	8.21E+01	7.74E+01	3.88E+01	4.03E+01	5.24E+01	3.68E+01	3.27E+01	6.36E+01	5.33E+01	4.40E+01	6.02E+01	5.99E+01	3.70E+01	4.95E+01	5.93E+01	6.44E+01	5.88E+01	5.01E+01	9.26E+01	1.10E+02	7.57E+01	2.94E+01	2.66E+01	4.22E+01	9.99E+01	4.68E+01	6.50E+01	7.69E+01	2.79E+01	7.01E+01	3.76E+01	5.84E+01	3.64E+01	6.80E+01	6.32E+01	1.06E+02	1.05E+02	5.61E+01	1.05E+02	9.78E+01	9.08E+01	1.14E+02
Oxidized low-density lipoprotein receptor 1	P78380	OLR1	LEGQISAR	4.25E+00	6.99E-01	1.22E+01	2.52E+00	5.40E+00	8.09E+00	1.88E+00	9.42E-01	1.68E+00	5.30E+00	1.67E-01	2.80E+00	9.52E+00	1.64E+00	1.28E+00	5.57E+00	8.18E+00	1.13E+01	1.45E+01	1.57E+01	1.26E+01	1.13E+01	1.09E+01	1.46E+01	9.91E+00	5.06E+00	6.59E+00	4.61E+00	5.26E+00	1.24E+01	2.52E+01	1.24E+01	3.21E+00	1.08E+01	1.00E+01	8.73E+00	1.26E+01	2.82E+00	8.32E+00	8.86E+00	1.11E+01	9.74E+00	1.10E+01	1.33E+01	5.49E+00	2.92E+00	5.52E+00	8.47E+00	6.20E+00	9.58E+00	7.99E+00	4.67E+00	6.98E+00	1.26E+01	6.68E+00	2.55E+00	4.47E+00	8.32E+00	7.61E+00	6.89E+00	6.39E+00	5.82E+00	5.19E-02	5.70E+00	8.53E+00	1.04E+01	3.93E+00	4.82E+00	3.81E+00	3.68E+00	6.78E-01	9.88E+00	2.64E+00	9.53E+00	7.70E+00	5.91E+00	6.64E+00	8.32E+00	7.08E+00	3.00E+00	1.08E+01	7.98E+00	5.59E+00	3.56E+00	7.23E+00	8.03E+00	3.42E+00	4.90E+00	7.07E+00	7.19E+00	8.01E+00	7.25E+00	2.73E+00	7.32E+00	8.75E+00	1.09E+01	2.74E-01	2.92E+00	7.43E+00	3.01E+00	8.08E+00	8.80E+00	1.70E+01	1.42E+01	7.73E+00	4.01E+00	1.09E+01	1.40E+01	6.24E+00	1.62E+00	9.43E+00	1.54E+00	1.24E+01	4.44E+00	6.56E+00	3.99E+00	3.03E+00	5.97E-01	7.48E+00	4.97E+00	2.65E+00	2.26E+00	5.53E+00	6.88E+00	7.22E+00	5.99E+00	1.05E+01	7.13E+00
Peroxiredoxin-1	Q06830	PRDX1	ADEGISFR	9.40E+01	7.56E+01	1.24E+02	6.61E+01	1.23E+02	9.83E+01	8.46E+01	8.12E+01	8.00E+01	7.77E+01	1.16E+02	7.00E+01	9.31E+01	8.57E+01	9.06E+01	1.10E+02	1.08E+02	1.26E+02	1.11E+02	8.53E+01	8.86E+01	1.20E+02	1.37E+02	9.76E+01	9.70E+01	6.77E+01	7.96E+01	8.13E+01	1.06E+02	8.25E+01	1.00E+02	9.01E+01	1.02E+02	1.21E+02	1.03E+02	8.70E+01	8.31E+01	1.24E+02	1.01E+02	1.00E+02	9.76E+01	1.23E+02	9.93E+01	1.02E+02	1.05E+02	1.15E+02	1.21E+02	9.74E+01	1.09E+02	1.17E+02	1.02E+02	1.02E+02	1.11E+02	1.12E+02	1.13E+02	1.06E+02	9.93E+01	1.06E+02	8.98E+01	9.54E+01	8.45E+01	8.25E+01	1.08E+02	9.63E+01	1.53E+02	8.68E+01	8.32E+01	8.78E+01	1.32E+02	9.75E+01	1.07E+02	1.27E+02	9.85E+01	1.13E+02	8.67E+01	1.44E+02	1.04E+02	9.59E+01	9.95E+01	9.47E+01	6.51E+01	9.88E+01	1.04E+02	1.00E+02	6.03E+01	1.09E+02	8.71E+01	9.83E+01	1.13E+02	9.14E+01	7.74E+01	9.62E+01	9.66E+01	1.18E+02	1.08E+02	1.46E+02	9.19E+01	8.98E+01	1.04E+02	1.02E+02	1.15E+02	9.04E+01	8.28E+01	1.13E+02	1.30E+02	1.47E+02	9.82E+01	1.44E+02	1.13E+02	1.25E+02	1.30E+02	1.31E+02	1.08E+02	1.44E+02	1.40E+02	1.25E+02	1.09E+02	1.11E+02	1.21E+02	1.25E+02	1.36E+02	1.10E+02	1.21E+02	8.09E+01	1.26E+02	1.03E+02	9.49E+01	9.09E+01
Peroxiredoxin-2	P32119	PRDX2	GLFIIDGK	6.22E+03	5.10E+03	7.13E+03	4.52E+03	6.25E+03	5.78E+03	4.58E+03	4.06E+03	5.42E+03	5.35E+03	7.04E+03	4.90E+03	6.55E+03	4.84E+03	4.70E+03	5.62E+03	5.83E+03	6.87E+03	6.78E+03	5.64E+03	5.93E+03	5.81E+03	6.71E+03	5.57E+03	5.48E+03	4.19E+03	4.85E+03	4.83E+03	5.37E+03	5.74E+03	5.68E+03	4.93E+03	6.88E+03	7.79E+03	5.43E+03	6.36E+03	5.39E+03	6.90E+03	6.51E+03	6.63E+03	6.50E+03	7.20E+03	6.15E+03	5.65E+03	7.10E+03	7.20E+03	6.64E+03	5.79E+03	7.28E+03	6.86E+03	6.31E+03	5.33E+03	6.59E+03	6.29E+03	7.13E+03	6.36E+03	6.40E+03	6.79E+03	5.11E+03	6.67E+03	6.22E+03	5.56E+03	6.87E+03	5.45E+03	5.98E+03	3.96E+03	6.04E+03	4.85E+03	7.40E+03	6.12E+03	5.78E+03	7.80E+03	6.72E+03	6.91E+03	6.42E+03	6.49E+03	6.83E+03	5.55E+03	6.26E+03	6.09E+03	4.22E+03	6.50E+03	6.96E+03	6.76E+03	4.67E+03	5.91E+03	5.75E+03	5.36E+03	6.66E+03	6.21E+03	3.46E+03	6.99E+03	5.74E+03	5.86E+03	6.68E+03	7.67E+03	5.75E+03	6.18E+03	6.41E+03	4.62E+03	7.23E+03	6.01E+03	6.26E+03	6.44E+03	6.37E+03	7.09E+03	6.29E+03	6.34E+03	7.53E+03	7.37E+03	6.83E+03	6.13E+03	6.40E+03	7.62E+03	8.13E+03	6.81E+03	6.23E+03	5.73E+03	6.42E+03	6.38E+03	6.66E+03	6.08E+03	6.45E+03	5.65E+03	6.18E+03	6.11E+03	6.59E+03	6.57E+03
Phosphatidylinositol-glycan-specific phospholipase D	P80108	GPLD1	FGSSLITVR	1.61E+01	6.07E+00	1.44E+01	7.72E+00	1.17E+01	1.42E+01	1.36E+01	1.51E+01	1.49E+01	1.57E+01	1.27E+01	9.39E+00	1.51E+01	8.69E+00	9.82E+00	9.28E+00	1.73E+01	1.10E+01	1.34E+01	1.75E+01	1.67E+01	4.22E+00	1.17E+01	9.76E+00	1.65E+01	5.71E+00	1.09E+01	9.16E+00	1.61E+01	1.61E+01	6.07E+00	2.05E+01	1.48E+01	1.37E+01	1.27E+01	1.49E+01	1.21E+01	1.61E+01	9.48E+00	1.47E+01	8.39E+00	1.59E+01	1.52E+01	7.56E+00	1.06E+01	6.68E+00	8.91E+00	1.19E+01	6.50E+00	8.97E+00	7.52E+00	9.16E+00	1.16E+01	1.32E+01	1.58E+01	1.58E+01	1.06E+01	1.07E+01	1.15E+01	9.23E+00	1.25E+01	9.19E+00	1.02E+01	9.41E+00	1.60E+01	4.95E+00	9.47E+00	1.20E+01	1.28E+01	5.70E+00	1.00E+01	1.56E+01	1.67E+01	1.56E+01	1.22E+01	1.03E+01	6.00E+00	9.22E+00	1.73E+01	9.48E+00	1.35E+01	4.92E+00	1.09E+01	9.60E+00	6.83E+00	1.45E+01	9.88E+00	7.35E+00	7.58E+00	1.23E+01	7.80E+00	1.07E+01	9.21E+00	1.36E+01	9.30E+00	1.07E+01	1.69E+01	1.18E+01	1.24E+01	8.69E+00	1.12E+01	8.04E+00	1.25E+01	1.08E+01	5.30E+00	8.77E+00	1.62E+01	5.46E+00	9.71E+00	5.83E+00	9.15E+00	9.87E+00	1.01E+01	7.04E+00	1.24E+01	8.88E+00	1.24E+01	1.30E+01	9.47E+00	9.41E+00	6.86E+00	1.49E+01	5.39E+00	7.90E+00	6.09E+00	1.39E+01	1.23E+01	1.06E+01
Pigment epithelium-derived factor	P36955	SERPINF1	LQSLFDSPDFSK	1.29E+01	6.01E+00	7.98E+00	1.01E+01	6.20E+00	7.43E+00	8.40E+00	8.94E+00	7.02E+00	1.17E+01	8.18E+00	8.18E+00	6.77E+00	5.75E+00	6.51E+00	9.05E+00	9.76E+00	5.86E+00	7.14E+00	1.11E+01	9.88E+00	6.64E+00	5.55E+00	9.33E+00	7.78E+00	6.46E+00	8.74E+00	1.50E+01	5.63E+00	1.06E+01	5.69E+00	6.32E+00	6.01E+00	9.60E+00	9.26E+00	8.34E+00	5.89E+00	6.13E+00	5.84E+00	8.23E+00	9.65E+00	1.09E+01	6.01E+00	7.41E+00	5.15E+00	1.02E+01	6.99E+00	1.05E+01	9.94E+00	1.13E+01	7.02E+00	7.86E+00	9.73E+00	7.96E+00	9.40E+00	7.85E+00	1.15E+01	7.84E+00	6.35E+00	6.55E+00	4.72E+00	9.15E+00	8.33E+00	7.98E+00	5.25E+00	6.10E+00	9.69E+00	7.42E+00	8.90E+00	5.78E+00	6.99E+00	7.59E+00	1.10E+01	9.85E+00	7.06E+00	5.09E+00	6.64E+00	1.01E+01	1.01E+01	6.78E+00	9.13E+00	8.54E+00	6.38E+00	6.15E+00	1.26E+01	8.46E+00	6.45E+00	9.37E+00	6.33E+00	7.79E+00	7.24E+00	9.78E+00	7.50E+00	4.71E+00	5.19E+00	9.11E+00	8.91E+00	1.34E+01	5.88E+00	8.61E+00	8.35E+00	7.90E+00	6.95E+00	9.96E+00	7.11E+00	1.15E+01	1.13E+01	9.16E+00	1.18E+01	6.52E+00	6.48E+00	7.05E+00	1.14E+01	5.57E+00	7.27E+00	6.41E+00	7.07E+00	8.51E+00	8.35E+00	1.02E+01	9.09E+00	1.06E+01	7.42E+00	1.16E+01	1.03E+01	1.23E+01	8.82E+00	5.38E+00
Plasma protease C1 inhibitor	P05155	SERPING1	FQPTLLTLPR	1.07E+02	1.14E+02	8.67E+01	1.54E+02	9.44E+01	9.02E+01	9.17E+01	8.35E+01	9.78E+01	1.35E+02	8.07E+01	8.23E+01	1.11E+02	8.16E+01	7.79E+01	1.37E+02	9.96E+01	9.03E+01	1.10E+02	1.15E+02	9.99E+01	6.55E+01	8.40E+01	1.02E+02	1.35E+02	1.41E+02	1.57E+02	1.75E+02	1.07E+02	9.87E+01	9.64E+01	1.22E+02	9.11E+01	1.67E+02	1.55E+02	1.33E+02	1.13E+02	1.34E+02	1.51E+02	1.71E+02	1.63E+02	1.90E+02	1.20E+02	1.90E+02	1.01E+02	1.42E+02	1.84E+02	1.66E+02	1.97E+02	1.94E+02	1.45E+02	1.68E+02	2.05E+02	1.52E+02	1.37E+02	1.35E+02	1.57E+02	1.37E+02	1.17E+02	1.33E+02	1.41E+02	1.63E+02	1.21E+02	1.66E+02	1.04E+02	7.71E+01	1.83E+02	1.22E+02	1.19E+02	1.30E+02	1.34E+02	1.35E+02	1.55E+02	1.08E+02	1.47E+02	1.18E+02	1.50E+02	2.10E+02	1.06E+02	2.30E+02	1.72E+02	1.41E+02	9.21E+01	1.24E+02	1.87E+02	1.84E+02	1.04E+02	1.19E+02	7.60E+01	1.07E+02	1.23E+02	2.09E+02	1.41E+02	2.09E+02	1.16E+02	1.48E+02	9.98E+01	1.74E+02	1.60E+02	1.55E+02	1.65E+02	1.94E+02	2.00E+02	1.67E+02	2.24E+02	1.72E+02	1.13E+02	1.97E+02	1.41E+02	1.57E+02	1.53E+02	1.52E+02	2.01E+02	1.24E+02	1.51E+02	1.35E+02	1.35E+02	1.51E+02	1.37E+02	1.17E+02	4.80E+01	2.18E+02	1.16E+02	1.91E+02	1.91E+02	1.79E+02	1.63E+02	1.23E+02
Plastin-2	P13796	LCP1	ISFDEFIK	4.39E+01	4.03E+01	5.94E+01	3.76E+01	4.94E+01	3.32E+01	4.96E+01	3.79E+01	3.42E+01	6.48E+01	4.81E+01	3.69E+01	6.47E+01	4.02E+01	3.11E+01	4.91E+01	4.90E+01	5.58E+01	5.36E+01	5.91E+01	4.77E+01	5.45E+01	6.61E+01	3.79E+01	6.56E+01	5.18E+01	6.89E+01	4.40E+01	5.44E+01	6.41E+01	4.35E+01	5.45E+01	6.54E+01	5.53E+01	4.69E+01	4.84E+01	4.64E+01	4.22E+01	4.90E+01	5.88E+01	3.75E+01	3.82E+01	4.39E+01	3.77E+01	5.27E+01	3.74E+01	3.60E+01	4.70E+01	4.42E+01	5.95E+01	3.52E+01	3.85E+01	5.77E+01	4.68E+01	2.85E+01	3.01E+01	3.32E+01	4.17E+01	3.20E+01	3.45E+01	4.33E+01	3.38E+01	3.34E+01	3.51E+01	4.46E+01	3.86E+01	3.43E+01	4.42E+01	5.67E+01	3.68E+01	3.91E+01	3.93E+01	5.55E+01	4.54E+01	5.32E+01	5.82E+01	7.11E+01	5.16E+01	6.36E+01	5.34E+01	3.30E+01	4.39E+01	4.10E+01	5.40E+01	3.23E+01	4.05E+01	3.43E+01	4.11E+01	5.33E+01	4.44E+01	3.56E+01	2.86E+01	3.17E+01	5.38E+01	7.65E+01	4.85E+01	5.16E+01	3.91E+01	2.90E+01	4.25E+01	5.78E+01	5.22E+01	4.64E+01	3.65E+01	5.35E+01	5.05E+01	4.37E+01	3.93E+01	7.09E+01	4.10E+01	3.97E+01	3.18E+01	5.32E+01	5.88E+01	4.78E+01	5.90E+01	3.95E+01	4.79E+01	6.51E+01	4.47E+01	3.60E+01	5.74E+01	4.37E+01	5.56E+01	4.97E+01	3.45E+01	6.49E+01	7.08E+01
Pregnancy zone protein	P20742	PZP	ISEITNIVSK	2.84E-01	8.76E+00	1.24E+00	1.84E+01	1.51E+01	5.56E+00	1.55E+01	5.65E+00	3.61E+00	9.46E-01	9.05E-01	1.14E+01	2.14E+00	9.11E+00	5.28E+01	1.22E+01	1.29E+01	2.51E+00	1.32E-01	1.77E+01	1.33E+01	1.06E+01	3.83E+00	3.70E+00	5.12E+00	2.78E+01	6.55E+00	8.72E+00	5.07E-01	3.86E+00	1.16E+00	4.14E+00	1.24E+01	1.79E+01	1.46E+00	3.89E+00	5.85E+00	3.28E+00	2.64E+00	3.95E+00	1.24E+01	1.05E+01	9.67E+00	5.16E+00	6.73E+00	4.87E-01	1.10E+01	1.92E+01	1.22E+01	5.28E+00	5.87E-01	2.03E+01	4.54E+00	1.02E+01	3.50E-01	2.90E+00	3.93E+00	7.54E-01	1.11E+01	7.44E+00	1.50E+01	3.60E+01	7.51E+00	8.40E+00	5.54E-01	2.42E+00	2.83E+01	1.02E+01	1.93E+00	4.87E-01	3.33E+01	1.87E+00	5.62E+00	3.17E+00	1.60E+01	5.99E+00	3.00E+00	9.29E+00	2.55E+00	9.67E+00	1.88E+01	2.16E+00	2.09E+01	1.47E+00	4.00E+00	3.64E+00	3.83E+00	1.85E+00	6.54E+00	1.13E+00	9.84E+00	1.14E+01	1.31E+01	6.92E+00	2.03E+00	1.15E+00	8.52E-01	1.22E+01	1.96E+01	9.69E+00	3.15E-01	2.13E+01	1.71E+01	1.46E+00	3.40E+00	6.41E-01	7.94E+00	1.68E+00	1.32E-01	4.04E+00	4.88E+00	3.02E-01	2.34E+00	3.07E+00	6.42E+00	1.05E+01	1.61E+00	4.08E-01	6.53E+00	1.15E+00	3.59E+00	1.46E+01	7.86E+00	1.10E+00	2.33E+00	8.29E+00	3.99E+00	1.41E+00
Protein S100-A9	P06702	S100A9	DLQNFLK	6.88E+01	8.61E+01	9.09E+01	5.56E+01	1.44E+02	8.17E+01	1.37E+02	7.50E+01	9.02E+01	2.63E+02	7.75E+01	9.86E+01	2.70E+02	1.40E+02	9.38E+01	1.47E+02	1.47E+02	2.28E+02	1.16E+02	1.71E+02	1.20E+02	1.27E+02	1.78E+02	6.49E+01	1.34E+02	2.59E+02	3.59E+02	1.32E+02	2.02E+02	2.77E+02	1.05E+02	1.39E+02	3.24E+02	1.05E+02	2.03E+02	1.45E+02	1.21E+02	9.11E+01	1.48E+02	2.49E+02	1.21E+02	4.57E+01	5.37E+01	2.77E+01	9.71E+01	4.97E+01	6.13E+01	1.24E+02	6.34E+01	3.65E+01	4.89E+01	6.82E+01	9.07E+01	1.17E+02	7.04E+01	2.88E+01	1.20E+02	1.59E+02	6.52E+01	7.17E+01	5.51E+01	2.56E+01	4.74E+01	4.96E+01	1.20E+02	1.33E+02	1.22E+02	9.29E+01	3.37E+02	5.75E+01	4.76E+01	1.24E+02	2.88E+02	1.33E+02	9.23E+01	2.52E+02	3.28E+02	1.11E+02	1.83E+02	1.48E+02	1.00E+02	1.03E+02	1.66E+02	2.75E+02	7.07E+01	6.90E+01	4.38E+01	5.90E+01	8.25E+01	9.01E+01	1.78E+01	3.96E+01	8.11E+01	2.04E+02	1.61E+02	9.74E+01	1.21E+02	5.61E+01	4.45E+01	1.01E+02	2.07E+02	1.84E+02	9.35E+01	4.17E+01	1.03E+02	2.00E+02	9.51E+01	9.56E+01	1.75E+02	6.59E+01	7.66E+01	5.85E+01	1.12E+02	1.70E+02	6.89E+01	2.15E+02	4.38E+01	1.25E+02	9.33E+01	7.52E+01	7.11E+01	1.35E+02	3.01E+02	1.20E+02	1.54E+02	5.18E+01	2.06E+02	2.82E+02
Protein_deglycase_DJ-1	Q99497	PARK7	ALVILAK	4.14E+02	3.30E+02	4.15E+02	2.70E+02	4.27E+02	4.09E+02	4.23E+02	2.76E+02	3.94E+02	4.18E+02	4.30E+02	2.97E+02	4.24E+02	3.72E+02	3.40E+02	3.64E+02	4.09E+02	4.86E+02	4.33E+02	3.17E+02	3.75E+02	4.83E+02	5.73E+02	3.12E+02	3.68E+02	3.23E+02	3.66E+02	3.96E+02	4.28E+02	3.24E+02	3.73E+02	3.48E+02	5.26E+02	4.68E+02	3.89E+02	4.23E+02	2.90E+02	5.04E+02	4.47E+02	4.17E+02	3.54E+02	4.37E+02	3.81E+02	3.00E+02	4.20E+02	4.97E+02	4.29E+02	4.27E+02	5.21E+02	4.38E+02	4.39E+02	2.97E+02	4.78E+02	5.15E+02	4.64E+02	5.06E+02	4.42E+02	4.67E+02	3.14E+02	4.23E+02	4.70E+02	4.79E+02	4.72E+02	3.96E+02	4.60E+02	5.14E+02	4.47E+02	3.34E+02	5.63E+02	4.51E+02	5.06E+02	5.98E+02	4.35E+02	3.42E+02	3.49E+02	3.99E+02	4.69E+02	4.71E+02	4.22E+02	4.43E+02	3.16E+02	4.43E+02	4.46E+02	4.41E+02	3.47E+02	4.20E+02	4.04E+02	3.86E+02	5.17E+02	4.13E+02	2.10E+02	3.37E+02	3.23E+02	3.28E+02	4.18E+02	5.68E+02	4.51E+02	3.26E+02	3.64E+02	3.44E+02	5.30E+02	3.98E+02	4.25E+02	4.14E+02	3.91E+02	5.26E+02	3.84E+02	4.34E+02	3.00E+02	4.67E+02	6.08E+02	3.81E+02	4.01E+02	4.96E+02	6.71E+02	3.92E+02	4.44E+02	3.74E+02	4.09E+02	4.45E+02	4.90E+02	4.57E+02	4.34E+02	4.14E+02	6.38E+02	4.12E+02	4.04E+02	4.50E+02
Prothrombin	P00734	F2	ELLESYIDGR	4.43E+02	5.32E+02	7.71E+02	5.43E+02	4.95E+02	4.33E+02	5.20E+02	5.16E+02	4.36E+02	5.17E+02	5.20E+02	6.06E+02	7.39E+02	4.07E+02	6.26E+02	7.33E+02	6.43E+02	5.82E+02	4.09E+02	7.95E+02	6.21E+02	3.07E+02	3.78E+02	6.17E+02	5.80E+02	5.35E+02	4.77E+02	5.74E+02	4.54E+02	5.08E+02	4.46E+02	7.13E+02	3.76E+02	7.71E+02	5.70E+02	5.66E+02	5.35E+02	3.97E+02	6.88E+02	7.61E+02	7.75E+02	9.64E+02	5.20E+02	4.57E+02	4.52E+02	4.89E+02	5.14E+02	4.14E+02	7.99E+02	3.50E+02	5.91E+02	4.71E+02	5.40E+02	8.60E+02	6.63E+02	6.50E+02	6.83E+02	5.38E+02	4.87E+02	3.53E+02	5.78E+02	4.24E+02	5.41E+02	5.70E+02	4.97E+02	6.03E+02	4.79E+02	5.67E+02	4.42E+02	4.83E+02	5.17E+02	7.35E+02	6.13E+02	6.29E+02	4.59E+02	5.14E+02	4.04E+02	8.31E+02	5.70E+02	5.08E+02	6.76E+02	3.92E+02	6.97E+02	4.04E+02	7.27E+02	7.53E+02	3.42E+02	5.35E+02	5.16E+02	3.79E+02	2.93E+02	5.26E+02	5.06E+02	5.17E+02	4.72E+02	5.03E+02	6.86E+02	4.83E+02	4.82E+02	7.10E+02	5.81E+02	5.00E+02	6.58E+02	6.58E+02	9.45E+02	2.87E+02	6.83E+02	8.58E+02	7.85E+02	5.47E+02	5.13E+02	5.14E+02	6.93E+02	4.96E+02	6.99E+02	4.79E+02	4.93E+02	4.86E+02	6.58E+02	4.28E+02	4.83E+02	5.80E+02	4.49E+02	6.04E+02	5.48E+02	6.24E+02	6.42E+02	4.92E+02
Retinol-binding protein 4	P02753	RBP4	YWGVASFLQK	9.93E+00	7.89E+00	1.91E+01	9.79E+00	8.59E+00	8.59E+00	1.57E+01	1.04E+01	1.04E+01	1.42E+01	9.25E+00	6.24E+00	1.22E+01	8.73E+00	1.02E+01	1.28E+01	1.07E+01	4.04E+00	1.61E+01	3.08E+01	1.69E+01	1.24E+01	1.43E+01	1.43E+01	1.31E+01	9.75E+00	3.95E+00	1.93E+01	7.69E+00	7.85E+00	1.57E+01	3.03E+01	1.41E+01	2.10E+01	1.08E+01	2.37E+01	2.49E+01	9.12E+00	9.08E+00	1.52E+01	2.63E+01	1.35E+01	2.21E+01	1.05E+01	7.50E+00	6.48E+00	9.12E+00	1.38E+01	6.16E+00	1.72E+01	1.02E+01	1.37E+01	5.69E+00	2.50E+01	9.76E+00	7.11E+00	1.33E+01	8.01E+00	1.17E+01	8.42E+00	5.78E+00	1.43E+01	5.02E+00	8.74E+00	1.31E+01	1.20E+01	1.83E+01	1.30E+01	1.08E+01	7.90E+00	4.98E+00	1.75E+01	2.55E+01	1.84E+01	2.30E+01	1.72E+01	2.47E+01	2.41E+01	2.94E+01	1.06E+01	1.43E+01	7.17E+00	6.91E+00	1.02E+01	9.74E+00	1.83E+01	1.17E+01	1.29E+01	1.16E+01	1.80E+01	9.51E+00	7.29E+00	1.51E+01	8.80E+00	1.85E+01	9.37E+00	2.02E+01	1.93E+01	8.47E+00	1.86E+01	1.08E+01	4.14E+00	1.15E+01	1.30E+01	1.58E+01	1.82E+01	3.45E+01	1.47E+01	2.01E+01	1.25E+01	1.62E+01	1.56E+01	1.08E+01	1.28E+01	1.67E+01	1.32E+01	1.51E+01	8.80E+00	1.95E+01	2.97E+01	9.06E+00	2.54E+01	5.48E+00	7.40E+00	1.24E+01	1.21E+01	2.38E+01	2.32E+01
Serotransferrin	P02787	TF	DGAGDVAFVK	7.29E+02	5.18E+02	8.78E+02	4.39E+02	9.49E+02	6.77E+02	1.15E+03	1.28E+03	9.42E+02	8.74E+02	8.05E+02	9.23E+02	5.34E+02	7.87E+02	9.17E+02	6.22E+02	1.08E+03	7.43E+02	6.92E+02	8.77E+02	8.22E+02	5.91E+02	1.10E+03	1.21E+03	7.55E+02	6.90E+02	4.49E+02	6.20E+02	5.79E+02	9.77E+02	8.42E+02	7.48E+02	5.57E+02	9.21E+02	5.63E+02	7.63E+02	6.20E+02	7.53E+02	5.74E+02	6.70E+02	7.78E+02	9.38E+02	6.37E+02	8.33E+02	7.15E+02	6.33E+02	9.08E+02	8.70E+02	6.45E+02	4.86E+02	5.10E+02	5.85E+02	7.06E+02	5.86E+02	8.68E+02	8.31E+02	7.86E+02	6.70E+02	5.68E+02	7.16E+02	5.91E+02	5.72E+02	6.24E+02	8.38E+02	6.52E+02	7.06E+02	8.69E+02	6.83E+02	7.79E+02	5.34E+02	7.80E+02	8.71E+02	7.12E+02	7.17E+02	5.92E+02	5.90E+02	3.24E+02	7.94E+02	5.70E+02	5.43E+02	7.36E+02	6.63E+02	7.01E+02	5.22E+02	5.74E+02	6.37E+02	5.77E+02	5.20E+02	6.46E+02	6.24E+02	4.58E+02	6.59E+02	4.85E+02	6.20E+02	6.49E+02	7.78E+02	7.19E+02	7.97E+02	6.13E+02	1.33E+03	7.47E+02	6.48E+02	6.73E+02	9.18E+02	5.13E+02	5.86E+02	8.37E+02	7.66E+02	6.94E+02	4.30E+02	4.79E+02	7.08E+02	5.70E+02	4.82E+02	6.70E+02	5.26E+02	4.88E+02	6.09E+02	6.91E+02	7.49E+02	9.13E+02	7.64E+02	4.48E+02	5.51E+02	4.03E+02	8.44E+02	6.79E+02	5.86E+02
Serum albumin	P02768	ALB	LVNEVTEFAK	9.56E+04	1.13E+05	1.24E+05	1.17E+05	9.91E+04	1.15E+05	8.37E+04	1.49E+05	2.08E+05	7.60E+04	1.04E+05	9.94E+04	7.50E+04	1.19E+05	1.34E+05	1.17E+05	9.49E+04	7.90E+04	1.11E+05	1.13E+05	1.30E+05	9.87E+04	1.46E+05	1.40E+05	1.16E+05	7.42E+04	7.01E+04	1.02E+05	1.22E+05	9.51E+04	1.21E+05	8.54E+04	6.92E+04	1.16E+05	1.21E+05	1.23E+05	9.97E+04	1.29E+05	1.13E+05	9.36E+04	1.24E+05	9.86E+04	1.25E+05	1.19E+05	8.25E+04	1.10E+05	9.79E+04	1.16E+05	9.22E+04	1.15E+05	1.21E+05	1.08E+05	6.06E+04	1.16E+05	1.15E+05	9.62E+04	1.21E+05	1.63E+05	1.15E+05	1.20E+05	1.24E+05	1.07E+05	1.06E+05	1.01E+05	1.24E+05	1.37E+05	9.43E+04	1.35E+05	9.96E+04	8.92E+04	8.51E+04	9.27E+04	1.08E+05	1.11E+05	1.02E+05	8.82E+04	7.84E+04	1.05E+05	7.21E+04	1.09E+05	1.87E+05	8.89E+04	8.71E+04	8.38E+04	9.67E+04	8.60E+04	9.96E+04	9.27E+04	1.12E+05	9.74E+04	4.80E+04	1.09E+05	1.12E+05	8.25E+04	1.02E+05	1.01E+05	1.66E+05	1.23E+05	9.96E+04	1.18E+05	1.17E+05	9.69E+04	1.33E+05	9.93E+04	8.59E+04	7.67E+04	1.17E+05	9.92E+04	1.30E+05	7.01E+04	8.80E+04	1.25E+05	5.47E+04	7.23E+04	8.83E+04	1.01E+05	8.89E+04	9.31E+04	1.08E+05	1.36E+05	1.23E+05	7.24E+04	7.48E+04	9.01E+04	9.20E+04	1.17E+05	1.06E+05	9.03E+04
Serum amyloid A-1 and A-2 proteins	P0DJI8, P0DJI9	SAA2	EANYIGSDK	5.99E+00	3.34E+00	5.07E+00	4.02E+02	8.12E+00	1.62E+00	1.05E+01	1.67E+00	1.05E+00	2.27E+01	1.66E+00	7.71E+00	1.90E+01	2.74E+01	1.27E+00	2.22E+02	1.66E+01	2.68E+02	9.38E+00	1.19E+01	6.20E+00	5.62E+00	7.75E+00	3.90E+00	1.29E+02	3.85E+02	1.50E+03	4.63E+01	2.74E+00	4.58E+00	3.70E+00	2.59E+00	6.31E+01	2.85E+02	5.79E+02	5.57E+00	2.90E+00	1.20E+02	1.98E+02	1.57E+02	2.94E+01	3.59E+02	3.85E+00	2.00E+02	2.53E+01	9.49E+00	1.31E+02	5.23E+02	1.46E+02	7.58E+01	1.13E+02	2.31E+02	1.11E+02	3.99E+01	2.46E+01	4.62E+01	2.06E+02	7.14E+00	1.67E+01	1.24E+02	1.13E+02	1.93E+02	1.63E+02	2.84E+01	8.61E+00	4.84E+00	6.79E+00	5.46E+01	1.55E+02	2.79E+01	7.81E+01	3.51E+01	4.13E+01	7.97E+00	1.69E+01	5.97E+01	2.07E+01	1.19E+01	1.40E+01	3.18E+02	7.07E+01	7.64E+01	3.86E+02	6.20E+01	1.18E+03	7.41E+00	6.38E+00	5.00E+02	2.83E+00	1.18E+00	5.52E+01	7.45E+01	2.66E+01	2.83E+02	2.50E+01	3.05E+02	3.42E+00	5.25E+00	2.42E+01	7.34E+01	3.87E+02	1.12E+03	2.14E+02	6.28E+01	8.64E+02	1.00E+03	3.87E+00	1.15E+02	1.66E+02	4.41E+02	4.18E+01	2.80E+01	8.71E+02	6.61E+00	4.69E+01	2.25E+02	1.87E+01	2.86E+02	2.47E+00	7.41E+00	8.69E+01	1.43E+01	9.00E+02	1.27E+03	2.73E+02	2.72E+02	1.55E+01	5.15E+00
Serum amyloid P-component	P02743	APCS	IVLGQEQDSYGGK	1.16E+02	3.54E+01	7.12E+01	3.83E+01	2.87E+01	1.55E+01	2.00E+01	1.95E+01	2.60E+01	5.45E+01	6.38E+01	1.06E+02	2.60E+01	7.05E+01	6.96E+01	1.82E+02	1.05E+02	2.72E+01	9.28E+01	1.04E+02	6.45E+01	5.65E+01	4.80E+01	6.72E+01	4.88E+01	9.36E+01	6.00E+01	5.02E+01	2.94E+01	1.34E+02	4.05E+01	1.05E+02	1.10E+02	1.15E+02	1.35E+02	6.21E+01	7.03E+01	1.11E+02	4.83E+01	5.89E+01	1.43E+02	1.41E+02	6.14E+01	1.45E+02	6.65E+01	8.23E+01	9.08E+01	1.30E+02	9.94E+01	1.51E+02	1.37E+02	1.67E+02	1.31E+02	9.42E+01	1.15E+02	4.78E+01	9.46E+01	1.07E+02	5.34E+01	6.64E+01	9.65E+01	3.68E+01	7.48E+01	9.00E+01	1.04E+02	1.34E+02	4.49E+01	7.13E+01	1.04E+02	4.43E+01	3.91E+01	5.13E+00	6.03E+01	6.45E+01	5.67E+01	1.04E+02	5.19E+01	2.21E+02	9.75E+01	6.13E+01	2.30E+02	9.22E+01	1.19E+02	3.60E+01	6.95E+01	6.65E+01	3.15E+01	5.36E+01	6.13E+01	4.22E+01	4.57E+01	5.46E+01	8.95E+01	1.37E+02	5.87E+01	1.52E+02	2.44E+01	3.79E+01	1.30E+02	9.24E+01	1.40E+02	2.51E+02	1.28E+02	2.12E+02	1.41E+02	1.42E+02	4.99E+01	5.61E+01	1.07E+02	1.80E+02	1.11E+02	8.66E+01	1.53E+02	7.38E+01	4.71E+01	8.00E+01	6.95E+01	9.31E+01	4.83E+01	5.55E+01	4.36E+01	2.11E+02	1.27E+02	2.08E+02	1.64E+02	1.36E+02	1.11E+02	8.77E+01
Sex hormone-binding globulin	P04278	SHBG	TSSSFEVR	1.26E+01	1.57E+01	4.54E+00	2.90E+01	1.30E+01	1.67E+01	3.38E+01	2.82E+01	3.71E+00	1.83E+01	3.87E+00	1.69E+01	7.86E+00	2.48E+01	9.26E+01	4.13E+00	1.75E+01	1.06E+01	1.03E+01	8.05E+00	2.04E+01	2.57E+00	3.38E+00	1.63E+01	1.40E+01	5.87E+01	1.58E+01	4.64E+01	1.11E+01	4.73E+00	1.78E+01	4.33E+00	5.94E+00	6.84E+00	4.27E+00	1.65E+01	1.07E+01	8.11E+00	4.98E+00	1.10E+01	7.83E+00	5.44E+00	1.39E+01	8.59E+00	4.13E+01	6.71E+00	4.42E+00	2.04E+01	7.20E+00	9.56E+00		1.57E+01	7.29E+00	1.82E+01	8.30E+00	7.16E+00	8.85E+00	5.51E+00	5.40E+00	1.05E+01	9.53E+00	1.78E+01	9.22E+00	1.28E+01	6.44E+00	3.93E+00	5.37E+00	4.19E+00	5.97E+00	8.86E+00	2.10E+01	5.04E+00	1.82E+01	1.55E+01	5.89E+00	5.16E+00	1.13E+01	6.22E+00	1.12E+01	1.05E+01	2.79E+01	7.13E+00	2.86E+00	7.65E+00	8.19E+00	8.90E+00	2.21E+01	3.42E+00	2.51E+00	9.10E+00			1.07E+01	2.26E+01		7.20E+00	1.32E+01	1.19E+01	6.10E+00	1.28E+01	1.14E-01	1.70E+01	8.14E+00	4.96E+00	8.15E+00	9.38E+00	7.26E+00	8.72E-01	8.00E-01	1.09E+01	6.15E+00	1.18E+01	2.81E+00	5.99E+00	3.45E+00	1.50E+01	8.48E+00		1.39E+01	1.27E+01	6.05E-01	2.68E+00	3.78E+00	3.02E+00	1.20E+01	5.93E+00	1.13E+01	1.00E+01
Tetranectin	P05452	CLEC3B	NWETEITAQPDGGK	1.35E+02	1.37E+02	1.30E+02	8.15E+01	1.13E+02	1.61E+02	1.42E+02	1.01E+02	1.27E+02	7.80E+01	8.68E+01	2.36E+02	6.58E+01	1.21E+02	1.21E+02	9.93E+01	1.40E+02	9.25E+01	1.78E+02	1.02E+02	1.87E+02	8.16E+01	1.59E+01	1.55E+02	8.21E+01	5.79E+01	1.44E+02	1.67E+02	5.03E+01	1.23E+01	1.22E+02	9.40E+01	7.31E+01	1.82E+02	1.01E+02	1.35E+02	8.66E+01	1.36E+02	1.32E+02	8.94E+01	1.75E+02	1.03E+02	1.34E+02	1.26E+02	5.56E+01	1.28E+02	1.41E+02	6.12E+01	1.17E+02	1.58E+02	1.22E+02	1.68E+02	8.11E+01	1.23E+02	1.03E+02	1.20E+02	1.08E+02	1.80E+02	4.88E+01	7.72E+01	1.03E+02	1.45E+02	4.55E+01	7.86E+01	3.92E+01	2.05E+02	9.66E+01	1.36E+02	9.23E+01	7.89E+01	1.15E+02	5.80E+01	1.18E+02	1.52E+02	6.30E+01	6.18E+01	7.06E+01	1.74E+02	7.15E+01	3.49E+01	1.15E+02	9.07E+01	7.18E+01	7.71E+01	1.14E+02	8.29E+01	6.17E+01	7.77E+01	9.50E+01	1.34E+02	4.73E+01	5.90E+01	1.97E+02	1.07E+02	1.33E+02	1.16E+02	6.34E+01	1.10E+02	1.03E+02	1.74E+02	9.75E+01	9.64E+01	1.06E+02	1.25E+02	6.08E+01	6.25E+01	1.16E+02	1.52E+02	5.98E+01	7.56E+01	1.06E+02	1.24E+02	6.22E+01	2.99E+01	4.84E+01	1.09E+02	4.43E+01	3.40E+01	8.80E+01	1.05E+02	1.31E+02	9.97E+01	9.91E+01	8.72E+01	8.17E+01	1.45E+02	6.59E+01	7.24E+01
Thrombospondin-1	P07996	THBS1	GTLLALER	1.60E+02	9.14E+01	1.98E+02	9.31E+01	2.06E+02	1.36E+02	1.09E+02	7.52E+01	1.35E+02	2.91E+02	1.08E+02	7.26E+01	1.63E+02	9.73E+01	2.06E+02	1.34E+02	1.95E+02	1.14E+02	9.83E+01	1.41E+02	7.23E+01	1.42E+02	1.28E+02	1.24E+02	1.49E+02	1.50E+02	1.92E+02	1.02E+02	1.16E+02	1.75E+02	2.10E+02	1.76E+02	2.47E+02	1.64E+02	2.06E+02	2.63E+02	1.87E+02	1.03E+02	1.57E+02	3.99E+02	1.23E+02	2.27E+02	1.89E+02	9.02E+01	1.11E+02	1.21E+02	7.33E+01	2.00E+02	1.38E+02	9.97E+01	1.46E+02	7.05E+01	2.10E+02	2.69E+02	1.36E+02	9.33E+01	1.25E+02	1.03E+02	9.65E+01	1.01E+02	1.88E+02	5.70E+01	1.15E+02	1.10E+02	1.63E+02	1.72E+02	1.62E+02	1.16E+02	1.66E+02	2.06E+02	1.57E+02	4.02E+02	2.33E+02	1.16E+02	2.44E+02	2.19E+02	1.55E+02	2.04E+02	2.02E+02	1.58E+02	6.49E+01	8.12E+01	1.35E+02	1.05E+02	1.05E+02	1.28E+02	6.08E+01	6.16E+01	1.14E+02	9.48E+01	5.34E+01	5.23E+01	9.52E+01	1.09E+02	1.09E+02	1.43E+02	2.47E+02	7.13E+01	1.02E+02	1.12E+02	1.59E+02	1.17E+02	8.78E+01	8.74E+01	2.05E+02	2.08E+02	1.59E+02	3.82E+01	1.11E+02	9.47E+01	1.05E+02	3.79E+01	1.04E+02	2.52E+02	1.32E+02	1.31E+02	7.22E+01	4.70E+01	5.35E+01	1.26E+02	1.82E+01	2.30E+02	8.50E+01	1.31E+02	1.38E+02	7.79E+01	1.83E+02	2.58E+02
Thyroxine-binding globulin	P05543	SERPINA7	AVLHIGEK	2.06E+01	1.25E+01	9.39E+00	2.08E+01	1.85E+01	2.09E+01	1.79E+01	1.76E+01	2.34E+01	1.29E+01	2.05E+01	1.94E+01	1.29E+01	1.60E+01	2.68E+01	1.56E+01	1.48E+01	2.10E+01	9.79E+00	1.27E+01	1.18E+01	1.24E+01	8.71E+00	1.27E+01	1.46E+01	7.19E+00	2.64E+01	2.85E+01	1.16E+01	1.26E+01	9.38E+00	9.78E+00	5.19E+00	1.31E+01	8.14E+00	1.20E+01	5.36E+00	2.38E+01	1.32E+01	1.42E+01	1.57E+01	1.76E+01	1.58E+01	2.01E+01	8.23E+00	3.02E+01	2.38E+01	1.31E+01	2.09E+01	1.83E+01	1.53E+01	1.43E+01	1.67E+01	9.75E+00	2.50E+01	2.30E+01	1.62E+01	1.59E+01	1.11E+01	1.08E+01	1.45E+01	3.64E+01	2.69E+01	2.53E+01	8.45E+00	1.12E+01	2.40E+01	2.08E+01	2.01E+01	2.14E+01	2.55E+01	1.39E+01	1.97E+01	1.42E+01	9.84E+00	9.04E+00	4.64E+00	1.48E+01	8.67E+00	2.38E+01	2.39E+01	2.42E+01	1.84E+01	1.44E+01	1.92E+01	2.31E+01	1.60E+01	2.32E+01	1.33E+01	8.11E+00	1.18E+01	1.29E+01	1.18E+01	1.04E+01	6.00E+00	7.49E+00	1.85E+01	1.11E+01	1.03E+01	1.66E+01	1.32E+01	2.52E+01	1.60E+01	1.56E+01	1.27E+01	1.70E+01	1.30E+01	1.27E+01	1.23E+01	1.18E+01	1.06E+01	7.16E+00	6.61E+00	1.96E+00	3.47E+00	7.29E+00	8.50E+00	1.24E+01	1.05E+01	4.03E+00	8.34E+00	1.87E+01	9.70E+00	2.28E+01	1.65E+01	1.73E+01	1.75E+01	1.03E+01
Transthyretin	P02766	TTR	GSPAINVAVHVFR	4.14E+03	5.32E+03	5.79E+03	2.30E+03	6.44E+03	6.43E+03	3.74E+03	7.82E+03	6.68E+03	7.96E+03	8.37E+03	4.58E+03	3.51E+03	5.45E+03	5.43E+03	4.90E+03	2.11E+03	2.88E+03	5.06E+03	1.31E+04	4.91E+03	4.35E+03	4.35E+03	5.34E+03	4.45E+03	2.22E+03	2.00E+03	3.93E+03	6.41E+03	3.26E+03	8.11E+03	5.51E+03	4.19E+03	3.94E+03	3.41E+03	1.14E+04	7.22E+03	5.68E+03	6.04E+03	5.49E+03	7.29E+03	6.34E+03	6.62E+03	3.86E+03	2.16E+03	4.21E+03	4.05E+03	4.00E+03	2.31E+03	3.03E+03	2.70E+03	3.75E+03	2.26E+03	1.40E+04	5.93E+03	4.40E+03	5.79E+03	5.05E+03	5.57E+03	3.92E+03	3.20E+03	5.78E+03	4.15E+03	5.59E+03	4.78E+03	4.61E+03	1.03E+04	8.43E+03	7.08E+03	3.21E+03	3.51E+03	1.14E+04	9.13E+03	6.06E+03	6.77E+03	7.68E+03	6.42E+03	7.08E+03	7.76E+03		2.96E+03	3.25E+03	4.82E+03	5.65E+03	2.92E+03	7.24E+03	3.12E+03	3.09E+03	4.77E+03	6.80E+03	2.28E+03	2.74E+03	4.47E+03	1.96E+03	3.72E+03	2.25E+03	8.51E+03	3.87E+03	2.35E+03	3.84E+03	5.04E+03	2.47E+03	5.37E+03	3.87E+03	2.60E+03	2.13E+03	5.12E+03	3.56E+03	3.99E+03	3.07E+03	4.93E+03	3.10E+03	1.66E+03	3.75E+03	3.70E+03	2.42E+03	2.93E+03	3.34E+03	5.28E+03	5.24E+03	3.32E+03	3.51E+03	1.38E+03	3.29E+03	2.29E+03	2.71E+03	6.40E+03	7.08E+03
Vitamin D-binding protein	P02774	GC	VLEPTLK	1.35E+02	1.01E+02	1.24E+02	1.72E+02	1.27E+02	1.15E+02	1.39E+02	1.48E+02	1.38E+02	1.26E+02	1.07E+02	1.16E+02	1.26E+02	1.28E+02	1.71E+02	1.76E+02	1.50E+02	1.36E+02	1.35E+02	1.25E+02	1.78E+02	1.15E+02	1.03E+02	1.33E+02	1.35E+02	1.36E+02	1.99E+02	1.51E+02	7.88E+01	1.15E+02	1.39E+02	1.69E+02	1.02E+02	1.72E+02	1.41E+02	1.45E+02	8.98E+01	1.30E+02	1.30E+02	1.13E+02	1.33E+02	1.70E+02	1.28E+02	1.82E+02	1.08E+02	1.72E+02	1.65E+02	1.86E+02	2.09E+02	1.44E+02	1.44E+02	1.27E+02	1.48E+02	1.69E+02	1.41E+02	1.53E+02	1.30E+02	1.01E+02	1.14E+02	1.06E+02	1.23E+02	1.60E+02	1.51E+02	1.57E+02	9.98E+01	1.51E+02	1.48E+02	1.15E+02	1.17E+02	1.29E+02	1.56E+02	1.02E+02	1.12E+02	1.38E+02	8.60E+01	1.13E+02	8.00E+01	1.99E+02	1.06E+02	1.18E+02	1.48E+02	1.17E+02	1.09E+02	7.10E+01	1.04E+02	1.49E+02	9.42E+01	1.21E+02	8.98E+01	7.32E+01	7.84E+01	1.50E+02	1.22E+02	1.22E+02	7.67E+01	9.21E+01	1.22E+02	1.31E+02	1.12E+02	1.13E+02	1.42E+02	2.06E+02	2.09E+02	1.98E+02	1.87E+02	1.66E+02	1.32E+02	1.17E+02	8.32E+01	1.10E+02	1.04E+02	1.00E+02	9.48E+01	6.25E+01	7.75E+01	7.66E+01	7.15E+01	9.58E+01	9.48E+01	7.88E+01	8.61E+01	1.26E+02	9.63E+01	1.83E+02	1.37E+02	1.36E+02	1.47E+02	9.92E+01
Vitamin K-dependent protein S	P07225	PROS1	VYFAGFPR	1.99E+01	1.46E+01	1.78E+01	1.73E+01	1.74E+01	1.46E+01	2.18E+01	1.34E+01	1.43E+01	2.30E+01	1.18E+01	2.00E+01	2.27E+01	1.35E+01	1.34E+01	2.47E+01	2.06E+01	1.50E+01	1.51E+01	1.95E+01	1.82E+01	1.23E+01	1.26E+01	1.50E+01	2.38E+01	1.75E+01	2.31E+01	2.62E+01	1.06E+01	1.74E+01	1.38E+01	2.85E+01	1.83E+01	2.62E+01	1.82E+01	1.95E+01	1.84E+01	1.52E+01	1.65E+01	2.43E+01	2.17E+01	2.26E+01	1.15E+01	1.59E+01	1.76E+01	1.36E+01	1.74E+01	1.31E+01	1.82E+01	1.78E+01	1.76E+01	1.63E+01	2.88E+01	2.02E+01	1.83E+01	1.92E+01	1.79E+01	2.17E+01	1.64E+01	1.62E+01	2.07E+01	1.78E+01	1.84E+01	1.85E+01	1.72E+01	1.63E+01	2.17E+01	1.97E+01	1.99E+01	1.78E+01	1.37E+01	2.42E+01	2.03E+01	1.87E+01	1.73E+01	1.96E+01	1.61E+01	3.02E+01	1.57E+01	2.10E+01	2.18E+01	1.58E+01	2.28E+01	1.45E+01	1.85E+01	2.45E+01	1.53E+01	1.55E+01	1.81E+01	1.53E+01	1.48E+01	1.92E+01	2.13E+01	1.85E+01	1.71E+01	2.35E+01	1.79E+01	1.99E+01	1.73E+01	2.19E+01	2.05E+01	1.87E+01	2.24E+01	2.20E+01	2.18E+01	1.28E+01	2.06E+01	2.43E+01	2.36E+01	2.33E+01	1.87E+01	1.84E+01	2.68E+01	1.78E+01	2.11E+01	2.21E+01	1.77E+01	2.04E+01	1.42E+01	2.20E+01	1.57E+01	2.43E+01	1.62E+01	2.48E+01	1.81E+01	2.23E+01	2.28E+01	1.88E+01
Vitronectin	P04004	VTN	FEDGVLDPDYPR	2.55E+02	2.10E+02	2.23E+02	2.64E+02	2.54E+02	2.28E+02	2.71E+02	2.94E+02	2.16E+02	3.22E+02	3.25E+02	3.57E+02	2.72E+02	2.15E+02	3.59E+02	2.13E+02	3.30E+02	2.36E+02	2.48E+02	3.82E+02	2.85E+02	1.93E+02	1.88E+02	3.84E+02	2.65E+02	2.18E+02	5.82E+02	2.63E+02	2.37E+02	2.72E+02	1.68E+02	2.86E+02	2.45E+02	3.41E+02	2.78E+02	3.56E+02	3.19E+02	3.16E+02	2.37E+02	2.75E+02	4.00E+02	4.26E+02	2.40E+02	3.21E+02	1.92E+02	3.11E+02	3.79E+02	3.26E+02	3.76E+02	2.48E+02	3.02E+02	3.57E+02	4.22E+02	2.77E+02	3.86E+02	3.34E+02	3.71E+02	3.07E+02	3.00E+02	2.13E+02	2.83E+02	3.05E+02	3.41E+02	3.52E+02	2.46E+02	2.43E+02	2.37E+02	2.76E+02	3.15E+02	2.03E+02	2.91E+02	3.28E+02	2.95E+02	3.63E+02	2.52E+02	2.18E+02	1.66E+02	3.94E+02	2.34E+02	2.08E+02	3.35E+02	3.54E+02	3.31E+02	2.53E+02	2.57E+02	3.65E+02	2.47E+02	2.55E+02	2.07E+02	2.43E+02	2.03E+02	3.00E+02	3.26E+02	2.67E+02	3.93E+02	4.29E+02	2.97E+02	3.93E+02	2.90E+02	5.01E+02	3.12E+02	4.11E+02	3.77E+02	4.16E+02	3.07E+02	3.67E+02	3.20E+02	3.81E+02	4.70E+02	3.24E+02	1.47E+02	3.16E+02	3.46E+02	2.26E+02	3.44E+02	2.47E+02	2.71E+02	4.16E+02	3.12E+02	3.49E+02	2.93E+02	3.53E+02	1.89E+02	4.85E+02	2.60E+02	3.52E+02	3.51E+02	1.92E+02
Xaa-Pro dipeptidase	P12955	PEPD	AVYEAVLR	7.76E+00	6.67E+00	9.01E+00	6.17E+00	8.95E+00	5.89E+00	8.55E+00	8.38E+00	9.40E+00	8.30E+00	9.77E+00	6.02E+00	8.83E+00	6.91E+00	6.66E+00	6.55E+00	7.32E+00	8.50E+00	8.71E+00	6.72E+00	6.01E+00	8.34E+00	1.19E+01	6.69E+00	7.76E+00	7.19E+00	6.90E+00	6.52E+00	8.51E+00	7.01E+00	8.16E+00	7.40E+00	1.01E+01	9.32E+00	7.82E+00	7.80E+00	6.41E+00	9.89E+00	7.64E+00	8.98E+00	7.19E+00	9.44E+00	7.15E+00	7.90E+00	9.70E+00	9.11E+00	8.06E+00	6.94E+00	8.31E+00	9.18E+00	8.54E+00	7.63E+00	8.49E+00	8.17E+00	7.39E+00	8.15E+00	8.83E+00	7.07E+00	5.42E+00	1.07E+01	1.00E+01	7.44E+00	1.08E+01	8.22E+00	1.17E+01	8.42E+00	6.63E+00	7.27E+00	9.14E+00	8.47E+00	7.82E+00	9.38E+00	9.30E+00	9.28E+00	9.10E+00	9.41E+00	9.01E+00	8.91E+00	8.35E+00	7.18E+00	7.66E+00	7.12E+00	8.98E+00	1.02E+01	7.33E+00	6.84E+00	9.20E+00	1.00E+01	8.98E+00	7.73E+00	5.60E+00	8.83E+00	4.68E+00	6.72E+00	8.31E+00	9.66E+00	9.17E+00	6.53E+00	6.68E+00	7.95E+00	9.27E+00	9.99E+00	9.36E+00	8.86E+00	1.03E+01	1.05E+01	1.03E+01	8.61E+00	7.09E+00	8.73E+00	1.03E+01	6.88E+00	8.79E+00	7.45E+00	1.05E+01	9.26E+00	9.55E+00	7.91E+00	8.78E+00	9.11E+00	7.57E+00	8.63E+00	8.77E+00	7.21E+00	8.53E+00	8.76E+00	7.51E+00	8.58E+00
Zinc-alpha-2-glycoprotein	P25311	AZGP1	EIPAWVPFDPAAQITK	1.45E+01	1.43E+01	1.42E+01	1.80E+01	9.39E+00	8.58E+00	1.25E+01	1.33E+01	1.10E+01	1.81E+01	7.98E+00	1.15E+01	1.85E+01	1.29E+01	1.37E+01	1.69E+01	1.60E+01	9.17E+00	1.78E+01	3.15E+01	1.59E+01	1.49E+01	9.61E+00	1.39E+01	1.80E+01	2.02E+01	1.01E+01	1.77E+01	1.40E+01	1.32E+01	1.90E+01	2.41E+01	2.33E+01	1.94E+01	1.73E+01	1.98E+01	2.24E+01	6.08E+00	1.33E+01	1.89E+01	1.99E+01	2.37E+01	1.50E+01	1.12E+01	7.98E+00	6.60E+00	5.94E+00	2.43E+01	9.75E+00	1.78E+01	1.64E+01	1.50E+01	1.41E+01	2.14E+01	1.08E+01	6.02E+00	1.25E+01	1.35E+01	9.18E+00	1.02E+01	1.23E+01	1.39E+01	6.72E+00	7.49E+00	1.47E+01	1.70E+01	1.70E+01	1.66E+01	1.35E+01	1.09E+01	5.73E+00	1.56E+01	2.48E+01	2.00E+01	2.58E+01	1.73E+01	3.30E+01	2.27E+01	1.95E+01	2.07E+01	2.74E+01	1.11E+01	1.30E+01	1.63E+01	1.47E+01	1.45E+01	6.90E+00	1.75E+01	1.61E+01	1.40E+01	5.40E+00	1.25E+01	1.22E+01	1.55E+01	1.33E+01	1.29E+01	1.37E+01	1.50E+01	7.62E+00	1.72E+01	1.74E+01	1.01E+01	1.04E+01	1.19E+01	1.84E+01	2.41E+01	3.33E+01	1.37E+01	2.33E+01	1.15E+01	1.90E+01	1.13E+01	1.73E+01	2.15E+01	1.72E+01	2.18E+01	1.41E+01	1.63E+01	1.47E+01	2.01E+01	1.13E+01	3.26E+01	1.53E+01	1.40E+01	2.16E+01	2.04E+01	2.34E+01	3.28E+01
60 kDa heat shock protein mitochondrial	P10809	HSPD1	GIIDPTK																						4.13E-02											3.52E-02			9.30E-02	5.28E-02			1.56E-01																																6.40E-02					4.38E-02																																					6.57E-01
72 KDa type IV collagenase	P08253	MMP2	IDAVYEAPQEEK																																																																																																																						6.09E-02
A disintegrin and metalloproteinase with thrombospondin motifs 2	O95450	ADAMTS2	IILLSYGK	3.98E-01	6.83E-01	3.09E+00	4.56E-01	3.58E-01	9.77E-01	5.37E-01	1.13E+00	2.21E+00	7.35E-01	9.76E-01	4.76E-01	1.12E+00	6.13E-01	5.99E-01	2.69E+00	1.73E+00	3.35E+00	1.35E+00	4.12E-01	1.77E+00	1.37E+00	1.98E+00	7.21E-01	1.22E+00	8.59E-02	1.87E+00	1.47E+00	1.54E+00	1.84E+00	1.17E+00	1.14E+00	1.89E+00	1.60E+00	1.01E+00	2.19E+00	5.42E-01	9.06E-01	1.51E+00	1.36E+00	6.77E-01	3.32E+00	2.46E+00	1.75E+00	2.58E+00	9.61E-01	7.51E-01	3.40E+00	2.36E+00	1.89E+00	2.60E+00	1.45E+00	1.75E+00	3.75E+00	9.66E-01	8.08E-01	1.43E+00	7.56E-01	1.13E+00	6.57E-01	1.09E+00	2.83E-01	1.64E+00	3.33E-01	2.42E+00	4.44E-01	1.77E+00	9.94E-01	3.08E-01	1.36E+00	1.32E+00	2.01E+00	1.44E+00	1.76E+00	8.50E-01	1.87E+00	6.74E-01	8.84E-01	2.41E+00	4.30E-01	9.18E-01	2.67E+00	9.17E-01	4.21E-01	4.22E-01	1.18E+00	5.38E-01	6.33E-01	1.15E+00	1.12E+00	1.08E+00	1.27E+00	1.18E-02	9.19E-01	1.44E+00	1.52E+00	9.82E-01	1.05E+00	8.12E-01	6.03E-01	1.33E+00	5.16E+00	2.85E+00	8.50E-01	2.18E+00	1.92E+00	1.22E+00	6.03E-01		8.56E-01	2.43E+00	2.52E-01	8.27E-01	1.58E+00	1.22E+00	4.84E-01	1.64E+00	8.43E-01	9.73E-01	1.06E+00	1.35E+00	1.47E+00	1.38E+00	1.01E+00	1.14E+00	1.47E+00	2.32E+00	2.39E+00
A disintegrin and metalloproteinase with thrombospondin motifs 20	P59510	ADAMTS20	IPAGATNVDIR	1.36E+01	7.56E+00	1.03E+01		1.02E+01	6.90E+00	1.12E+01		1.67E+01	7.57E+00	2.12E+01	7.46E+00	8.00E+00	1.36E+01	1.17E+01	9.80E+00	6.74E+00	6.31E+00	5.69E+00	6.82E+00	6.11E+00	7.03E+00	7.48E+00	5.29E+00	5.46E+00	5.42E+00	1.36E+01	1.03E+01	1.07E+01	5.00E+00	6.48E+00	6.63E+00	6.88E+00	5.63E+00	6.72E+00	7.44E+00	9.05E+00	7.72E+00	7.44E+00	1.12E+01	8.23E+00	1.05E+01	5.84E+00	5.38E+00	5.89E+00	1.15E+01	8.29E+00	5.48E+00	6.45E+00	1.08E+01	7.15E+00	6.86E+00	1.52E+01	7.22E+00	1.36E+01	1.32E+01	1.62E+01	1.33E+01	1.21E+01	1.37E+01	1.71E+01	1.53E+01	1.10E+01	7.16E+00	6.15E+00	5.90E+00		1.17E+01	1.08E+01	7.49E+00	8.96E+00	9.52E+00	1.21E+01	7.69E+00	6.37E+00	7.59E+00	7.53E+00	8.08E+00	5.36E+00		8.50E+00	1.18E+01	9.89E+00	1.27E+01	1.28E+01	1.28E+01	1.11E+01	1.33E+01	1.38E+01	1.53E+01	1.03E+01	7.33E+00	2.20E+01	7.63E+00	1.92E+01	1.62E+01	7.44E+00	1.28E+01	1.36E+01	8.49E+00	8.13E+00	8.05E+00	7.46E+00	8.87E+00	9.24E+00	8.04E+00	9.14E+00	1.44E+01	6.40E+00	1.67E+01	8.87E+00	1.32E+01	1.41E+01	1.87E+01	1.67E+01	1.27E+01	1.41E+01	1.17E+01	1.46E+01	1.38E+01	1.57E+01	1.06E+01	1.29E+01	9.96E+00	1.05E+01	1.68E+01	7.70E+00	5.33E+00
A disintegrin and metalloproteinase with thrombospondin motifs 9	Q9P2N4	ADAMTS9	LYNPDVR	4.57E-02	1.07E-01	4.85E-02	1.52E-01	4.17E-02	5.22E-02	2.57E-02	1.55E-01	1.17E-02	6.44E-02	8.43E-03	1.45E-02	1.01E-01	5.19E-02	1.88E-02	1.51E-01	1.34E-01	1.08E-01	1.77E-01	1.08E-01	8.17E-02	4.22E-02	4.22E-02	7.61E-02	1.34E-01	5.84E-02	3.90E-02	4.28E-02	6.63E-02	2.08E-01	2.82E-02	1.47E-01	3.24E-02	1.57E-01	1.26E-02	1.34E-01	3.15E-02	1.84E-01	8.43E-03	4.87E-02	8.39E-02	2.88E-02	3.70E-02	6.92E-02	5.21E-02	5.43E-02	5.36E-02	1.02E-01	1.96E-02	5.16E-02	1.45E-02	1.24E-01	6.98E-02	8.36E-02	4.36E-02	2.01E-02	2.08E-02	7.93E-02	5.47E-02	8.52E-03	5.98E-02	5.21E-02	5.73E-02	3.83E-02	1.58E-01	1.54E-01	5.30E-02	2.10E-02	1.58E-02	5.86E-02	3.37E-02	1.90E-02	1.57E-02	1.35E-01	7.12E-02	7.27E-02	5.31E-02	8.67E-02	1.15E-01	1.18E-01	5.19E-02	2.93E-02	2.30E-02	8.62E-02	4.72E-02	3.44E-02	1.64E-02	5.31E-02	4.28E-02	5.82E-02	8.43E-03	3.12E-01	6.22E-02	4.70E-02	1.37E-01	1.16E-01	8.69E-02	8.43E-03	1.45E-02	5.29E-02	8.81E-02	8.08E-02	7.94E-02	7.69E-02	1.53E-02	1.89E-02	1.40E-02	1.17E-01	8.43E-03	2.02E-02	1.31E-01	8.43E-03	3.41E-02	4.47E-02	5.13E-02	3.37E-02	7.37E-02	2.47E-01	5.18E-02	6.69E-02	5.71E-02	4.30E-02	1.57E-01	2.60E-02	8.25E-02	5.45E-02	7.52E-02	7.00E-02
ADM	P35318	ADM	LDVASEFR	1.25E-01		4.53E-01	2.59E-01	5.08E-02				3.26E-01				9.23E-01			4.92E-01	5.92E-01	3.24E-01	1.77E-01	2.78E-01	2.79E-01	9.33E-02	3.82E-01	7.79E-01		1.23E+00		1.72E-01		7.88E-01	5.07E-01	1.43E+00	2.80E-01	1.85E-01	4.85E-01	8.36E-01	1.95E-01		3.16E-02		5.69E-01	5.61E-01	7.03E-01	5.08E-01	2.96E-01			7.01E-01	8.53E-02		2.57E-01	3.45E-01	3.03E+00	1.91E-01		1.21E-01	2.70E+00	3.10E+00	1.64E-02	3.23E+00	4.13E+00	1.64E-02			5.08E-01	1.70E-01	4.48E+00			2.40E-01	5.10E-02	9.94E-02		1.96E-01	4.21E-01		2.04E-01	3.17E-01		3.95E+00		2.69E+00						3.13E+00	3.79E+00	2.59E+00	2.16E+00	2.56E+00		7.54E-02	2.46E+00	3.13E+00		2.03E+00	1.89E+00	6.12E-02	4.38E-01	5.57E-01	2.39E-01	7.29E-02	5.42E-01	4.08E-01	9.38E-02	2.13E+00	3.21E+00	2.70E+00	4.61E-01	2.11E+00	2.47E+00	2.94E+00	3.42E+00	2.74E+00	2.64E+00	3.58E+00	2.14E+00	2.75E+00	2.50E+00		7.08E-03	6.22E-02		2.82E-03
Angiopoietin-related protein 3	Q9Y5C1	ANGPTL3	DLVFSTWDHK	3.46E-01	1.21E+00	1.76E+00	5.47E-01	2.78E-01	8.61E-01	1.45E-01	1.37E+00	6.10E-01			1.12E+00	4.56E+00	7.35E-02	4.44E-01	3.82E+00	7.12E-01	9.33E-01	2.65E-01	1.45E+00	1.72E+00	1.78E+00	2.33E-01		3.60E+00	5.73E+00		3.95E-01		4.24E+00	1.61E+00	1.46E+00	3.30E+00	5.19E+00	5.60E+00	3.02E+00	2.25E-01		2.51E-01	9.40E-02	1.34E-01	3.80E+00	4.40E+00	1.08E+00	2.65E+00	5.00E-01		9.84E-01	1.10E+00	1.28E-01	1.94E+00	5.35E+00	7.48E-01	1.09E+00	2.26E-01		2.93E-01			2.87E-01	3.36E-01	4.78E-01	3.29E-01		1.53E+00	3.87E+00		2.81E-01	1.68E-01		1.61E-01	4.23E-01	3.99E-01	1.78E+00	4.76E-01	1.40E+00	2.20E+00	5.28E-01	5.11E+00		4.01E+00	1.85E-01	2.45E-01		1.17E-01		9.73E-02			8.18E-01	1.07E-01		3.01E-01	5.44E+00	2.93E-01		1.21E+00	2.87E-01	3.73E-01	8.10E-01	4.79E-01	3.58E+00	2.30E+00	6.29E-01	3.41E+00	5.87E+00	1.32E+00			5.43E-01	4.70E-01	1.98E-01	1.23E+00		1.14E+00		5.84E-02	4.99E-01	1.26E+00	3.82E-01			4.61E-02	7.41E-01	9.50E-01		2.32E+00	5.39E-01
Atrial natriuretic peptide receptor 1	P16066	NPR1	ITDYGLESFR	1.97E-01	1.69E-01	3.26E-01	3.48E-01	1.12E-01	2.05E-01	6.05E-02	2.82E-01		6.72E-02		3.37E-02	6.32E-01	9.88E-02	3.26E-02	1.87E-01		1.11E-02		3.84E-01	6.35E-01		4.61E-02	4.16E-02	5.49E-01	1.82E-01				1.65E-02		3.54E-01	7.01E-01	2.73E-02	1.64E-02	1.68E-01	4.49E-01	2.01E-01	1.95E-01	2.71E-02	8.59E-02	8.44E-02		8.72E-02	6.00E-02	6.67E-02	6.56E-02	2.13E-01	2.67E-01	1.29E-01	4.87E-02				4.38E-02	2.05E-02		1.97E-01	1.29E-01		1.01E-01	1.01E-02	2.21E-01	2.78E-01			1.34E-01	7.36E-02			2.50E-02		3.77E-02	4.32E-01	2.07E-02	1.02E-01	8.95E-02	1.98E-01	1.36E-01		3.93E-01		2.18E-02	2.02E-02	7.26E-02				5.71E-01	2.30E-01	1.03E-01	2.32E-01		4.60E-02	2.18E-02	9.30E-02	5.58E-02	1.07E-01	9.25E-01		3.37E-01	3.38E-01	3.00E-01	1.87E-01	2.50E-01	2.27E-01	3.30E-01			2.42E-01	1.25E-01		2.01E-01	1.21E-01		2.04E-01	1.04E-01	7.98E-01		1.01E-01	8.76E-02	4.42E-02	2.62E-02	1.93E-02	1.30E-01	2.92E-02	7.69E-02	3.16E-01
Autism susceptibility gene 2 protein	Q8WXX7	AUTS2	ALSLASSSGSDK			3.36E+00		4.81E-01	1.27E-01	7.36E-01	5.66E-01	1.24E+00	4.67E-01	5.08E-01	3.91E-02		3.05E-02			3.26E-02	1.52E+00			2.76E-01	8.26E-01	7.83E-02		7.29E-01		6.55E-01	2.26E-01	9.02E-02	1.69E-01	1.93E-01	6.15E-01	1.70E-01	1.59E-01		9.40E-01	5.65E-01		1.43E-01		1.57E+00	5.21E-01	9.13E-02		3.64E-02		3.50E-01		1.91E-01	6.17E-01				1.13E+00							3.86E-01				4.48E-01	4.70E-01		2.24E-03					6.05E-02			2.50E-01	9.69E-01	3.29E-01	1.01E-01		3.40E-01							3.24E-01	3.29E-01		3.27E-02		4.57E-01	9.10E-01		7.05E-02	6.38E-02	2.25E-01	5.69E-01	6.22E-01	1.32E-01	7.35E-01	6.07E-01				1.48E+00				7.76E-02	5.21E-02			2.32E-01		9.34E-03		2.77E-01	6.75E-02	5.76E-01			1.36E-02		2.32E-01	3.37E-01	2.67E-01
Cadherin-5	P33151	CDH5	ELDSTGTPTGK	3.08E-01			6.53E-01							1.97E-01	7.32E-01		9.43E-01	2.16E-01	2.98E+00	1.73E+00	6.90E-01	6.21E-01	1.88E+00	2.80E+00		3.02E-02	3.44E-01		7.02E-01	4.47E-01	1.19E+00	3.36E-02			7.19E-02					2.55E-01	9.99E-02		2.39E-01	8.54E-01	1.85E-01	2.95E-01	3.57E-01	7.14E-01		1.46E+00			4.50E-02	1.58E+00	2.23E+00	2.69E-01	2.48E-01	1.80E-01	6.33E-02	5.76E-01	1.25E+00				6.36E-01	4.94E-01		3.92E-02			4.72E-01	2.59E-01	1.56E-01	2.66E-01	1.18E-01	7.69E-01	5.33E-01			1.29E+00	9.57E-01			1.16E+00	5.74E-01			7.37E-03	2.41E-01							9.38E-01			1.00E+00		4.32E-01		6.26E-01		7.47E-01		8.70E-01		1.44E+00			1.15E+01					8.72E-01	9.29E-01	1.58E-01	1.16E-01	2.24E+00		1.39E-01	3.07E-01	7.99E-01		3.74E-02	3.30E-02	4.25E-01	5.39E-01
Calcitonin gene-related peptide 1	P06881	CALCA	NNFVPTNVGSK							8.61E-02												3.11E-01											2.49E-01	1.48E-01							1.42E-02				1.28E-01	5.63E-02														3.41E-02															6.38E-02																																	4.85E-02		1.15E-03
CD40 ligand	P29965	CD40LG	SQFEGFVK
Chromogranin-A	P10645	CHGA	ELQDLALQGAK	4.80E-01	6.87E-02		1.06E+00	1.37E+00	2.07E-01	4.81E-01			4.62E-01	1.18E-01		2.37E-01	1.54E-01	2.42E-01	7.77E-01	1.88E-01			5.00E-01	5.06E-01	7.87E-01	8.97E-01		1.06E-01	6.02E-01	3.47E+00	2.61E+00	4.05E-01	7.70E-01	3.73E-01	1.18E+00	5.91E-01	4.48E-01	2.27E-01	8.50E-02		9.93E-01	1.34E+00	3.02E-01	2.32E-01	3.79E-01	9.78E-02			3.23E-02	1.15E-01	3.90E-02		5.00E-01	3.47E-01	2.87E-01	1.97E+00	3.90E-01	2.00E+00	8.18E-02	1.21E+00	2.15E+00	1.53E+00	1.99E-01	5.03E-01	5.28E-01	4.32E-01		5.76E-01		1.04E+00	6.78E-01	7.94E-01		4.15E-01	1.11E+00	1.10E+00	1.66E-01	2.26E-01	4.98E-01	7.11E-01	2.24E-01	1.68E+00	2.41E-01	6.41E-01	1.44E-03	2.33E-01	9.52E-01	8.68E-01	4.55E-01	4.49E-01	8.77E-02	1.92E-01	6.24E-01	6.00E-01		3.52E-01	3.74E-01	1.49E+00	1.36E+00	3.45E-01	2.24E-02	3.71E-01	1.52E+00	1.21E-01	2.94E-01		9.73E-03	2.22E-01	6.76E-01	1.56E-02		3.86E-01		4.06E-01		5.45E-01	1.19E+00		9.22E-01	1.52E-01	9.69E-01	2.61E-01	8.73E-01	1.39E-01	3.05E-02	1.46E-02	2.89E-02	5.90E-02	3.30E-02	3.59E-01
Claudin-5	O00501	CLDN5	PDLSFPVK	6.83E-01		1.12E-01			1.28E-01		1.91E-01		6.94E-02		3.99E-01	5.73E-01	3.32E-01	4.56E-01	1.22E+00	7.64E-02	4.17E-01	1.09E+00	1.75E+00	1.92E+00	1.21E+00	6.42E-01	1.40E+00	5.75E-01		2.26E-01	2.37E-01	1.57E-01	1.42E+00	2.33E+00	1.01E+00		1.11E+00	6.51E-01	4.78E-01	5.79E-01	3.71E-01	1.54E-01	1.02E-01	1.10E+00	1.69E-01	1.24E+00	6.35E-01	6.34E-01		8.41E-01	8.42E-01	1.61E+00	7.17E-01	1.47E+00	1.09E+00	8.63E-01	1.55E-01			2.85E-01	7.43E-01		7.02E-01	3.58E-01			1.55E-01	9.37E-01	6.70E-01		6.15E-01	3.35E-01	4.56E-02	7.04E-01	9.95E-01	8.86E-01	1.14E+00	8.32E-01	6.70E-01	5.78E-01	9.13E-01	9.40E-01	2.49E-01	1.83E+00	2.41E-01			3.04E-02	1.94E-01	6.42E-02		4.42E-01	1.26E-01	3.82E-02					1.49E-01		6.87E-01	6.33E-01			1.24E+00	1.84E+00	1.74E+00	8.73E-01		1.44E+00	1.17E+00			8.60E-01					2.07E-01		6.89E-01		7.49E-01	1.59E-01						2.70E-03	8.47E-01
Coagulation factor VII	P08709	F7	VSQYIEWLQK	9.38E-01	8.18E-01	2.49E+00	4.90E-01	4.21E-01	3.91E-01	1.16E+00		1.03E+00	7.28E-01	1.97E+00	1.44E+00	1.99E+00	1.24E-01	3.78E-01	1.80E+00	2.30E+00	1.26E+00	3.59E-01	1.13E-01	8.02E-01	1.95E+00	2.92E-01	3.57E-01	3.35E-01		3.61E-01	1.49E+00	3.98E-01	4.87E-01	1.05E+00	3.13E+00	9.56E-01	1.81E+00	6.27E-01	2.97E-01	1.63E-01	3.58E-01	1.06E+00	2.97E-01	1.23E+00	6.58E-01		8.51E-01	5.84E-01	5.83E-01	4.29E-01	2.52E-01	1.32E+00	1.55E+00	1.86E+00	1.12E+00	2.97E-01	2.69E-01	8.40E-01	1.74E+00	1.18E+00	5.78E-01	1.15E+00	4.74E-02	8.51E-01	1.37E+00	1.81E-01	9.89E-01	7.26E-01	1.58E+00	9.25E-02	6.96E-01	1.92E-01	5.37E-01	4.40E-01	7.99E-01	1.44E-01	2.65E-01	1.85E-01		5.96E-01	3.05E-01	6.83E-01	3.85E-01		5.49E-01	4.74E-01	9.76E-01	1.10E+00	1.62E+00	8.18E-01	4.66E-01	5.91E-01	1.21E+00	1.79E+00	6.22E-01	1.56E-01	9.73E-01	2.06E-01	3.83E-01	1.23E-01	6.85E-02	1.92E+00	1.40E+00	3.83E+00	2.18E+00	8.16E-01	8.24E-01	9.19E-01		1.59E+00	1.55E+00	1.34E+00	6.98E-01	8.54E-01	4.04E-01	1.72E+00		9.52E-01		1.93E+00	3.86E-01	4.58E-01	4.86E-01	1.52E-02	9.85E-01		7.64E-01	5.75E-01	9.26E-01	4.67E-01	9.55E-01
Collagen alpha-1(I) chain	P02452	COL1A1	GVVGLPGQR	8.43E-01	3.38E-01	1.94E-01	3.64E-01	1.23E-01	5.18E-01	1.44E-01	3.84E-01	1.46E-01	2.39E-01		2.90E-01	4.56E-02	1.03E-01	5.63E-02	4.36E-01	3.37E-01	7.87E-02	7.21E-01	3.49E-01	1.00E-01	5.71E-01	7.03E-01	7.97E-01	5.49E-01	6.03E-01	4.31E-01	1.96E-01	2.10E-01	4.61E-01	4.00E-01	4.01E-01	4.59E-01	3.33E-01	3.33E-01	7.12E-01	1.93E-03	1.55E-01	1.03E-01	1.48E-01	1.62E-01	4.85E-01	4.47E-01	4.60E-01	1.40E-01	2.77E-01	1.29E-01	2.78E-01	6.90E-01	4.96E-01	1.83E-01	3.23E-02	1.00E+00	1.09E-01	6.32E-02	4.38E-01	2.20E-01	2.87E-01	1.26E-02	4.92E-01	8.12E-01	2.61E-01	4.07E-01	4.88E-01	2.58E-01	3.62E-01	7.23E-02	4.93E-01	3.33E-01	1.06E-01	4.70E-01	3.33E-01	1.27E-01	3.26E-01	6.55E-01	3.62E-01	3.86E-01	2.70E-01	5.07E-01	1.59E-01	1.92E-01	1.39E-01	2.28E-01	2.22E-01	2.61E-01	3.96E-01	1.01E-01	1.86E-01	2.20E-01	1.22E-01		2.64E-01	1.69E-01	5.91E-01	1.24E-01	4.59E-02	2.82E-01	7.74E-02	1.41E-02	9.88E-04	3.57E-01	2.80E-01	5.94E-01	6.22E-01	2.14E-01	4.07E-01	1.73E-01	9.55E-02		1.99E-02	2.75E-01	1.13E-01	3.16E-01	2.48E-01	5.84E-02	9.30E-02	1.86E-01	3.19E-03		1.21E-01	9.73E-02	7.61E-02	5.05E-02	7.74E-02	4.17E-02		2.72E-01	1.74E-01
Collagen alpha-1(XVIII) chain	P39060	COL18A1	AVGLAGTFR	3.07E-01	3.75E-01	2.03E-01	1.93E-01	3.21E-01	2.86E-01	3.24E-01	2.96E-01	1.42E-01	1.29E-01	1.14E-01	1.99E-01	1.32E-01	3.47E-01	2.58E-01	2.34E-01	2.34E-01	6.58E-02	7.87E-02	2.13E-01	2.81E-01	2.46E-01	3.53E-01	1.73E-01	2.64E-01	2.30E-01	2.51E-01	7.51E-01	2.75E-01	2.37E-01	2.06E-01	4.32E-01	2.79E-01	2.56E-01	1.44E-01	3.41E-01	1.04E-01	2.42E-01	8.66E-02	1.94E-01	2.27E-01	4.56E-02	8.18E-02	1.96E-01	2.35E-01	2.02E-01	2.90E-01	2.68E-01	1.83E-01	2.63E-01	3.52E-01	3.62E-01	5.43E-01	2.99E-01	1.56E-01	3.01E-01	1.57E-01	1.26E-01	1.16E-01	1.31E-01	2.11E-01	1.86E-01	2.17E-01	1.68E-01	3.80E-01	1.37E-01	4.67E-01	2.15E-01	2.10E-01	1.82E-01	2.37E-01	3.64E-01	3.87E-01	1.69E-01	2.72E-01	3.02E-01	2.79E-01	3.23E-01	1.48E-01	1.49E-01	3.96E-01	1.46E-01	1.13E-01	3.03E-01	1.88E-01	2.47E-01	2.49E-01	2.80E-01	4.63E-02	9.63E-02	5.31E-02	1.72E-01	3.69E-02	1.51E-01	6.23E-02	2.22E-01	2.36E-01	1.30E-01	1.11E-01	1.61E-01	2.19E-01	2.11E-01	1.94E-01	1.60E-01	2.63E-01	4.71E-01	3.70E-01	1.84E-01	8.74E-02	9.13E-02	1.51E-01	2.08E-01	1.68E-01	6.79E-02	1.24E-01	4.72E-01	1.62E-02	1.74E-01	1.11E-01	8.42E-02	6.35E-02	3.20E-01	3.92E-01	2.05E-01	2.03E-01	1.01E-01	2.49E-01	3.72E-01
Complement C5	P01031	C5	VFQFLEK	2.57E+01	2.42E+01	1.40E+01	2.26E+01	2.58E+01	2.01E+01	2.21E+01	2.14E+01	2.02E+01	2.58E+01	2.54E+01	2.59E+01	1.38E+01	2.00E+01	2.31E+01	1.54E+01	1.82E+01	1.36E+01	1.40E+01	1.90E+01	1.69E+01	1.38E+01	1.56E+01	1.48E+01	1.44E+01	1.54E+01	2.74E+01	2.74E+01	1.97E+01	1.59E+01	1.83E+01	1.44E+01	1.29E+01	1.43E+01	2.07E+01	1.33E+01	1.50E+01	2.11E+01	2.26E+01	2.78E+01	1.80E+01	1.15E+01	1.64E+01	1.57E+01	1.57E+01	1.80E+01	2.00E+01	1.87E+01	1.57E+01	1.68E+01	1.89E+01	1.99E+01	2.41E+01	2.04E+01	2.70E+01	2.21E+01	2.18E+01	2.12E+01	1.89E+01	1.94E+01	2.37E+01	2.04E+01	2.35E+01	2.17E+01	1.20E+01	1.88E+01	1.82E+01	2.10E+01	2.46E+01	2.15E+01	2.33E+01	2.46E+01	2.30E+01	1.83E+01	1.56E+01	1.58E+01	1.74E+01	1.44E+01	1.67E+01	2.30E+01	1.54E+01	2.11E+01	2.31E+01	1.96E+01	2.25E+01	2.09E+01	1.80E+01	2.10E+01	1.85E+01	1.96E+01	1.88E+01	2.21E+01	2.42E+01	1.56E+01	2.02E+01	2.29E+01	2.20E+01	1.85E+01	2.15E+01	2.11E+01	1.93E+01	1.77E+01	1.26E+01	1.78E+01	1.85E+01	2.09E+01	1.61E+01	1.95E+01	2.23E+01	2.12E+01	1.66E+01	1.64E+01	2.51E+01	2.04E+01	2.49E+01	2.24E+01	1.93E+01	2.39E+01	1.85E+01	1.80E+01	2.04E+01	2.51E+01	2.06E+01	2.31E+01	2.19E+01	2.97E+01	1.51E+01	1.52E+01
Creatine kinase B-type	P12277	CKB	DLFDPIIEDR													3.02E+00			4.75E+00	5.34E-01	4.09E-01	1.59E+00		1.26E+00	1.62E-01	1.87E+00							1.60E+00			1.13E+00												8.53E-01					1.36E+00																									8.38E-01				9.83E-01
Creatine kinase M-type	P06732	CKM	FEEILTR									2.54E-01				4.17E-01			3.32E-01		2.68E-01					4.62E-01	9.07E-02							1.17E+00	6.34E-01			2.69E-01			7.40E-01		1.06E-01		1.32E-01	6.88E-03			3.43E-02	1.42E+00			5.36E-01	3.50E-01		1.24E-01			6.34E-01	1.35E+00						6.00E-01							3.72E-01				1.70E-02							2.65E-01							5.35E-01			6.31E-01			1.87E-01							1.93E+00			2.58E+00	1.13E+00	9.75E-01		3.26E+00	3.62E-01		3.35E-01	1.18E+00	1.02E-01				6.95E-02	1.40E+00			7.59E-02	4.09E-01	5.45E-01		5.29E-01	7.21E-01	9.05E-02
Desmoplakin	P15924	DSP	AELIVQPELK		1.11E-02						1.10E-01					4.58E-01			1.21E+00	5.46E-01	1.44E-01	2.73E-01		4.50E-01	1.01E+00	1.88E-01	2.02E-01	3.24E-01					3.70E-01	1.91E-01			7.50E-02	3.04E-02	4.04E-01	3.62E-01				3.68E-01	1.76E+00	6.40E-02	5.20E-01	4.27E-02					7.67E-01			5.50E-02	6.54E-03											2.00E-02	3.82E-01										2.04E-01		2.28E-01	6.46E-02	3.08E-02			7.28E-02				1.36E-01				1.01E+00	1.37E-01				1.06E-01		5.23E-01				2.33E-01	6.54E-01			2.33E-01		7.06E-01	1.54E-01		2.90E-01							1.51E-01									4.38E-02	5.40E-02
Elastin	P15502	ELN	LPGGYGLPYTTGK			7.59E-01					1.59E-01	3.76E-02				3.94E-01			1.22E+00		3.36E-01	8.26E-01		5.59E-01		9.98E-01	1.68E-01	4.22E-01	2.27E-01			1.09E-02	2.35E-01			1.07E+00	5.25E-01	5.12E-01		1.36E+00				5.08E-01	1.33E+00		2.87E-01				1.44E-01	1.89E-01	8.28E-01	8.67E-02	7.02E-01		5.85E-01											6.82E-01	1.91E-01								5.08E-01	2.76E-01	6.73E-01	6.78E-01	6.15E-01	1.95E-02															1.75E+00	7.45E-03			4.79E-02			6.57E-01		6.76E-01	3.75E-01	1.30E+00	3.36E-01	8.97E-01				4.57E-01																8.93E-01	3.25E-01
Endothelial protein C receptor	Q9UNN8	PROCR	TLAFPLTIR	4.85E-02		5.08E-02																																																																1.10E-01																																										1.16E-01
Epidermal growth factor receptor	P00533	EGFR	IPLENLQIIR																																					9.28E-01																																																																							1.44E+00
Fatty acid-binding protein heart	P05413	FABP3	SLGVGFATR																																	1.17E-02																																																																																					1.95E-01
Ferritin light chain	P02792	FTL	LGGPEAGLGEYLFER		4.79E-01				1.84E-01							4.47E+00			3.93E+00	1.25E+00	9.37E+00	8.67E-01	2.94E-01	6.05E-03	4.16E+00	1.76E+00		1.34E+00	1.16E+00						6.06E-01		2.83E+00	1.64E+00	3.22E+00	1.02E+00						6.03E-01	1.89E-01	1.44E-01	5.57E-02	5.14E-02	2.62E+00	1.38E+00	2.46E-02	1.70E-01		2.69E-04							1.07E-01					2.31E+00	4.03E-01				1.15E-01				1.64E+00	5.73E-01	4.21E-01	2.62E-02	2.13E-01	6.07E-02	1.95E+00	1.72E+00	3.09E-01				2.48E-01	5.05E-01		1.63E-01	4.22E-01		5.83E-01	2.20E-01	2.55E+00			3.61E-01				3.14E-01		1.84E-01		8.05E-01	3.88E-01	1.24E+00		6.48E-01	1.93E-02	1.11E+00			2.26E-01	3.57E-01	2.55E-03		8.36E-01						1.52E+00	9.86E-02		1.30E-01	4.14E+00
Follistatin-related protein 1	Q12841	FSTL1 | EEA2	YVQELQK																																																																																																																		1.90E-02
Fructose-bisphosphate aldolase B	P05062	ALDOB	ALQASALAAWGGK	1.77E+00	1.02E+00	5.54E+00	1.95E+00	1.17E+00	4.54E-01	8.69E-01	7.04E-01	1.90E+00	2.25E+00	4.83E-01	1.25E+00	1.14E+01	6.32E-02	9.09E-01	3.58E+00	6.50E+00	1.66E+00	8.94E+00	4.63E+00	3.92E+00	4.09E+00	9.29E+00	2.27E+00	2.71E+00	2.85E+00	1.15E-01	6.91E-01	1.83E+00	1.03E+01	2.92E+00	1.86E+00	6.57E+00	4.43E-02	5.09E+00	6.21E+00	4.01E+00	1.51E+00	1.83E+00	3.07E+00	6.10E+00	1.67E+00	7.98E-01	1.59E+00	5.79E+00	1.38E+00	1.59E+00	5.51E+00	4.93E+00	5.08E+00	7.07E-01	1.18E+00	8.27E-01	6.94E+00	2.97E+00	2.08E+00	1.15E+00	7.88E-01	7.29E-01	9.08E-01	1.11E+00	1.99E+00	8.63E-01	1.60E+00	4.96E+00	6.75E+00	5.66E-01	3.73E+00	8.41E-01	2.26E+00	1.85E+00	3.35E-01	9.93E-01	6.05E+00	5.42E+00	8.54E+00	2.66E-01	6.36E+00	5.47E+00	1.71E+00	5.12E+00	2.38E+00	3.09E-01	2.71E+00	2.15E+00	2.91E+00	4.30E+00	4.15E+00	2.65E+00	1.45E+00	6.03E+00	2.94E+00	2.59E+00	1.07E+01	3.31E+00	3.83E+00	3.44E-01	3.65E+00	2.28E+00	3.99E+00	2.99E+00	3.31E+00	2.03E+00	3.07E+00	7.60E+00	3.40E+00	3.16E+00	4.86E+00	8.71E+00	3.99E+00	3.23E+00	3.91E+00	4.27E+00	3.38E+00	1.38E+00	8.20E-01	1.47E+00	4.87E+00	5.42E+00	3.46E+00	5.12E+00	4.94E+00	1.25E-01	7.06E-01	6.89E-01	4.80E-01	4.42E+00
Galectin-3-binding protein	Q08380	LGALS3BP	SDLAVPSELALLK																																																1.10E+00																								2.71E+00																								8.65E-01						4.99E-01				5.42E-01			2.53E-01	3.35E-01
Glutamate receptor ionotropic NMDA 2A	Q12879	GRIN2A	FSYIPEAK																		1.94E-03							7.84E-02																	9.78E-02																									1.69E-02																									1.45E-01		5.46E-02									2.59E-02											4.07E-02														1.15E+01
Glutamate receptor ionotropic NMDA 2B	Q13224	GRIN2B	EPGGPSFTIGK		1.15E-02							8.99E-02																																																																																																			1.26E-02	3.46E-01												7.66E-03				3.22E-02
Hepatocyte growth factor-like protein	P26927	MST1	SPLNDFQVLR	2.63E+00	2.39E+00	1.23E+00	4.17E+00	2.84E+00	1.33E+00	4.46E+00	4.47E+00	3.28E+00	4.31E+00	2.66E+00	1.45E+00	6.07E+00	3.80E+00		4.04E+00	3.74E+00	6.68E-01	3.70E+00	2.66E+00	5.15E-01	3.68E+00	3.23E+00	9.45E-01	4.12E+00	3.09E+00	7.19E+00	1.44E+00	2.35E+00	2.40E+00	1.98E+00	5.76E+00	2.58E+00		2.78E+00	4.92E+00	8.65E-01	2.42E+00	2.86E+00	2.28E+00	4.96E+00	4.65E+00	2.42E-02	4.92E+00	2.23E+00	4.50E+00	3.10E+00	4.42E+00	4.07E+00	1.98E+00	4.34E+00	5.40E+00	2.59E+00	2.41E+00	2.02E+00	1.90E+00	1.66E+00	1.77E+00	1.25E+00	3.83E+00	4.34E+00	2.57E+00	1.22E+00	1.91E+00	4.34E+00	4.70E+00	1.08E+00	2.16E+00	1.80E+00	1.04E+00	2.64E+00	3.28E+00	2.57E+00	4.05E+00	1.37E+00	1.91E+00	2.39E+00	2.24E+00	7.57E-01	6.43E-01	3.96E+00	4.44E+00	3.87E+00	3.93E+00	1.16E+00	2.62E+00	1.06E+00	1.51E+00	3.83E+00	2.09E+00	2.73E+00		1.78E+00	4.60E+00	2.76E+00	3.64E+00	2.99E+00	7.48E-01	3.67E+00	3.10E+00	6.84E+00	3.85E+00	3.68E+00	5.16E+00	1.05E-01	3.88E+00	1.87E+00	5.07E+00	1.75E+00	5.86E+00	1.22E+00	3.00E+00	2.84E+00	6.32E+00	3.80E+00	2.08E+00	7.56E-01	2.37E+00	1.59E+00	3.63E+00	2.38E+00	3.44E+00	2.29E+00	7.41E+00	4.44E+00	2.41E+00	4.26E+00	2.83E+00
Hornerin	Q86YZ3	HRNR	GSGSGQSPSSGQHGTGFGR	3.48E-01	2.04E+00					1.68E-01		6.29E+00		9.99E-01	1.16E+00			3.01E-02	1.51E-01		4.99E-01	1.15E+00		1.37E+00	8.66E+00				8.38E-02						1.68E+00	8.04E+00			1.33E+00	1.72E+00	8.67E-01	8.55E-01			5.59E+00			3.81E-01				2.11E+00		6.36E-01			8.34E-01	2.99E-01	5.68E-01	1.41E-01						2.32E-01			4.31E-01		6.17E-01	6.01E-01	7.93E-02		3.49E-02	8.85E-01	4.04E-01			7.34E-01	1.42E-01	1.35E+00		3.02E-01	2.20E-01	1.45E+00					9.35E-01	2.57E-01					4.86E+00						4.93E-01	9.15E-01		4.92E-01		9.45E-01	1.26E+00	5.13E-01				1.36E+00				2.14E+00									3.06E-01		5.71E-01		1.50E+00
IgGFc-binding protein	Q9Y6R7	FCGBP	GATTSPGVYELSSR	6.36E-01	5.41E-02	2.06E-01	1.14E+00	3.88E-01	5.90E-01	9.26E-01	6.29E-01		1.83E-01	6.10E-01	4.13E-01	1.08E+00	2.67E+00	8.27E-01	5.97E-02	3.00E-01	1.76E+00	7.14E-01	7.11E-02	8.06E-01	6.55E-01	3.00E-01	1.18E+00	1.58E+00	1.01E+00	1.31E+00	3.60E+00	7.73E-01	5.67E-04	5.29E-01	1.09E+00	2.00E+00	3.96E-01	6.58E-01	5.35E-01		8.09E-02	1.88E-01	6.95E-01	4.05E-01	1.20E+00	2.15E-01	4.54E-01	1.01E+00	7.62E-02	7.67E-01	7.91E-01	1.43E-01	1.28E+00	4.88E-01	2.90E-01	9.27E-01	4.74E-01	1.36E-01	3.40E-01	5.13E-01	2.82E-01	4.72E-01	2.15E-01	6.98E-01	5.25E-01	3.01E-01	4.00E-01	3.02E-01	5.86E-01		4.08E-01	3.43E-01	2.96E-01	5.63E-01	4.59E-01	2.22E+00	3.67E-01	1.26E-01	2.39E-01	5.74E-01	3.81E-01	1.95E-01	3.52E-01	5.50E-01	9.83E-01	2.00E-01	4.27E-01	3.84E-01	5.06E-01	4.19E-01	7.66E-01	2.78E-01	1.90E-01		8.83E-01	1.38E-01	1.14E-01	6.90E-01	3.84E-01		1.02E+00	2.26E-01	1.22E+00	7.19E-01	6.58E-01	4.14E-02	1.17E+00	4.54E-01	1.30E+00	1.35E+00	1.05E+00	2.06E+00	1.01E+00	4.28E-01	1.58E-01	7.08E-01	1.02E+00	1.22E-01	4.25E-01	4.88E-01	1.06E+00		5.56E-01	9.00E-01	4.67E-01	3.35E-01	5.48E-02	7.06E-02	9.13E-01	1.51E+00	1.19E+00
Intercellular adhesion molecule 1	P05362	ICAM1	LLGIETPLPK																										1.49E+00	4.31E-03
Interleukin-6	P05231	IL6	FESSEEQAR	5.95E-01	1.43E+00	7.79E+00	1.64E-01	1.45E+00	4.24E-01	5.14E-01	1.30E+00	1.42E+00	2.75E-02	2.40E-01	2.46E-01	9.76E+00	2.75E-02	5.48E-01	4.78E+00	9.80E+00	6.40E+00	6.66E+00	2.28E+01	5.47E+00	7.52E+00	6.00E+00	4.99E+00	1.41E+01	5.24E+00	1.03E+01	2.75E-02	1.87E-01	2.83E+00	9.12E+00	9.37E+00	1.22E+00	5.58E+00	9.97E+00	4.09E+00	5.45E+00	6.00E-01	2.75E-02	1.38E+00	2.55E+00	1.18E+01	6.09E+00	1.22E+01	3.45E+00	2.75E-02	5.84E-01	7.68E+00	1.23E+01	8.81E+00	4.51E+00	7.78E+00	1.09E-01	3.68E+00	2.75E-02	5.15E-01	2.09E-01	9.85E-01	5.58E-02	2.75E-02	7.97E-02	2.75E-02	2.75E-02	2.65E-01	5.47E+00	3.46E+00	2.75E-02	2.16E-01	2.75E-02	3.13E-01	7.75E+00	1.67E-01	2.96E-01	3.81E+00	5.14E+00	5.32E+00	5.59E+00	2.95E+00	8.72E+00	1.49E+00	7.96E+00	2.75E-02	2.75E-02	1.19E-01	6.88E-01	8.01E-02	1.32E-01	1.42E-01	1.89E-01	2.75E-02	4.31E-01	2.75E-02	3.28E-01	6.82E+00	2.75E-02	3.99E-01	2.75E-02	1.20E+00	2.75E-02	2.75E-02	1.01E+01	1.56E+01	5.84E+00	1.32E+01	1.10E+01	4.85E+00	9.55E+00	2.75E-02	2.75E-02	5.36E-02	9.21E+00	2.75E-02	1.46E-01	7.94E-02	2.75E-02	2.75E-02	2.75E-02	2.75E-02	3.64E-01	2.75E-02	2.75E-02	2.06E-01	1.56E-01	7.46E-02	2.86E-01	3.41E-01	1.25E+01	9.23E+00
Interstitial collagenase	P03956	MMP1	AFQLWSNVTPLTFTK			1.78E+00										2.64E-01			2.60E+00		1.48E+00	6.38E-01			1.15E+00	9.62E-01		6.96E-01	7.77E-01											3.33E-01						2.56E+00					2.64E-01	2.64E+00					1.15E+00																					1.04E+00				3.27E+00															1.60E+00							1.19E+00					1.26E+00	2.17E-02				9.17E-01							1.48E+00									1.08E+00	1.94E+00
Keratin type I cytoskeletal 10	P13645	KRT10	SLLEGEGSSGGGGR																		3.52E-01							6.64E+00									1.11E-01			3.13E-01												4.67E-01				7.54E-01														9.81E-01							9.95E-02	8.60E-01		1.22E+00																					2.98E-01								5.80E-01	1.56E+00				1.97E+00													4.14E-01			4.92E+00
Keratin type I cytoskeletal 9	P35527	KRT9	TLLDIDNTR																																																		4.70E+00
Lactotransferrin	P02788	LTF	YLGPQYVAGITNLK	1.34E+00	5.22E-01	2.62E+00	8.26E-01	1.82E+00	1.58E+00	1.84E+00	1.94E+00	1.47E+00	2.20E+00	1.20E+00	1.75E+00	7.10E+00	2.65E+00	1.79E+00	2.18E+00	2.37E+00	3.97E+00	1.47E+00	2.55E+00	2.07E+00	1.68E+00	3.36E+00	2.27E+00	1.65E+00	7.69E-01	4.64E+00	1.26E+00	2.72E+00	3.38E+00	1.53E+00	2.45E+00	2.45E+00	1.78E+00	2.10E+00	3.25E+00	1.31E+00	2.33E+00	1.98E+00	2.99E+00	1.67E+00	1.05E+00	7.59E-01	1.21E+00	1.89E+00	4.86E-01	1.11E+00	1.53E+00	1.50E+00	1.14E+00	6.75E-01	1.19E+00	8.55E-01	1.04E+00	9.07E-01	7.54E-01	2.05E+00	1.01E+00	1.73E+00	1.72E+00	1.69E+00	5.34E-01	1.20E+00	8.64E-01	1.83E+00	1.90E+00	2.29E+00	8.17E-01	2.78E+00	1.08E+00	1.22E+00	2.19E+00	2.20E+00	1.89E+00	8.99E-01	1.80E+00	1.49E+00	7.99E-01	2.36E+00	1.49E+00	1.45E+00	2.13E+00	1.09E+00	1.14E+00	7.90E-01	7.18E-01	7.59E-01	1.01E+00	6.77E-01	6.63E-01	7.70E-01	1.51E+00	2.58E+00	1.84E+00	2.41E+00	2.13E+00	7.33E-01	1.81E+00	9.55E-01	3.65E+00	1.27E+00	1.60E+00	1.23E+00	1.59E-01	1.82E+00	1.81E+00	1.32E+00	1.33E+00	2.36E+00	5.72E-01	1.31E+00	8.44E-02	6.33E-01	1.65E+00	1.19E+00	3.27E+00	6.24E-01	2.23E+00	1.67E+00	1.23E+00	9.80E-01	1.12E+00	1.90E+00	8.23E-01	1.85E+00	4.70E-01	2.61E+00	1.01E+00
Matrix Gla protein	P08493	MGP	NANTFISPQQR	1.07E+00	2.47E-01	1.44E+00	4.03E-01	1.36E+00	4.02E-01	6.73E-03	2.92E+00	1.78E+00				3.79E-01			1.07E+00	1.20E+00		5.65E-01	5.07E-01	9.46E-01	1.03E+00	3.14E+00	1.06E+00	1.59E+00	1.10E+00	1.33E+00	2.67E-01	1.90E-01	1.06E+00	3.21E-01		2.97E-01		1.92E-01			2.26E-01		8.54E-01	7.33E-01	4.80E-01		1.91E+00	4.87E-01	4.90E-02			2.84E-01	2.57E-02			1.07E-01	5.60E-01	2.77E-01	9.75E-01		9.10E-02	1.76E-01	1.59E+00	8.54E-02		1.81E-01	4.35E-01	7.27E-01		9.11E-01	1.63E-01		9.68E-01	4.35E-01		2.39E-01	3.27E-01			1.12E+00	1.36E+00	1.08E+00	1.04E+00	1.14E+00	1.06E-02		9.21E-01	1.85E-01	3.71E-01	1.33E-01	1.96E-01		5.19E-01			3.12E-01	5.12E-01		3.99E-01	5.94E-01	1.51E+00	1.50E+00	1.25E+00		2.73E-01				9.00E-01	2.03E+00	2.76E+00	2.72E+00	1.80E-01	4.65E-01		3.18E-01		5.89E-01	3.71E-01	8.20E-01	2.19E+00				3.28E-01		2.83E-01	2.45E-01	2.59E-01	1.14E+00	2.51E-01
Melanotransferrin	P08582	MELTF	YYDYSGAFR	1.07E-01	2.17E-01	1.37E-02		1.71E-02	1.80E-02	1.90E-01	4.14E-01	4.63E-01		1.07E-01	9.40E-02	1.75E-01	8.25E-03	2.00E-01		3.54E-01		1.02E-01	7.05E-02	3.67E-01			1.18E-01		9.98E-02	1.70E-02		1.04E-01	1.33E-02	4.75E-01	7.41E-01	2.40E-01			1.38E-01	7.27E-01	3.12E-01	6.09E-04	1.14E-01	2.74E-01	4.05E-01	1.48E-01	3.75E-01	2.52E-02	1.80E-01	2.03E-02	8.53E-02	2.67E-01			1.97E-02	1.73E-01	2.40E-02	5.16E-03		2.22E-01	5.94E-02			2.35E-01	5.75E-02	1.89E-01	4.38E-02	1.32E-01			4.86E-02	1.49E-01	2.34E-02	5.29E-03	2.11E-01	1.96E-02	2.13E-01	1.37E-01	1.21E-01	1.91E-01		1.41E-01	7.79E-02	3.62E-01	8.12E-02		4.58E-02	2.12E-02	8.31E-02	4.63E-02		7.09E-02	3.68E-01	3.09E-01			3.08E-01	4.34E-01	1.47E-01	1.60E-01	2.99E-01	5.34E-02	5.22E-02	2.89E-01	4.56E-01	4.77E-01	4.34E-01			3.29E-01				4.85E-02	7.58E-02	6.04E-02	2.15E-01			1.53E-02	1.24E-01	3.98E-01	2.91E-02	2.14E-01	4.00E-02		1.60E-02	2.16E-02	1.63E-01	4.12E-01	1.50E-01
Metalloproteinase inhibitor 1	P01033	TIMP1	GFQALGDAADIR	1.55E+01	3.26E+00	5.13E+00	1.44E+01	4.36E-01	1.82E+00	1.13E+01	1.33E+01	2.72E+00	1.22E+01	5.61E+00	7.06E+00	1.15E+01	2.31E+00	8.85E+00	2.09E+01	2.42E+01	2.06E+01	1.12E+01	1.94E+01	1.26E+01	1.18E+01	7.97E+00	7.91E+00	5.47E+00	2.03E+01	9.91E+00	1.14E+01	6.02E+00	1.79E+01	2.05E+01	8.86E+00	1.57E+01	5.63E+00	3.82E+00	1.12E+01	2.52E+01	1.64E+01	8.42E+00	1.03E+01	3.01E+01	2.94E+01	2.47E+01	1.38E+01	4.60E+01	5.02E+00	3.76E+00	4.89E+00	2.23E+01	1.66E+01	6.47E+00	5.53E+00	1.66E+01	7.63E+00	8.44E+00	7.18E+00	1.56E+01	8.03E+00	7.13E+00	5.44E+00	1.32E+01	1.25E+01	1.50E+01	2.11E+00	2.33E+01	1.81E+01	2.77E+01	7.81E+00	6.09E+00	1.03E+01	5.95E+00	2.13E+01	1.49E+01	2.58E+01	2.30E+01	2.39E+01	2.01E+01	3.00E+01	1.41E+01	3.10E+01	2.98E+01	2.41E+00	6.66E+00	9.08E+00	9.59E+00	6.65E+00	1.19E+01	1.28E+01	4.01E+00	5.26E+00	1.14E+01	2.54E+01	1.01E+01	2.04E+01	1.26E+01	8.45E+00	6.62E+00	1.78E+01	1.41E+01	1.03E+01	1.10E+01	2.34E+01	5.94E+00	2.19E+01	1.28E+01	2.82E+01	1.09E+01	4.59E+01	1.68E+00	1.20E+01	9.41E+00	1.61E+01	1.42E+01	1.99E+01	1.58E+01	1.34E+01	6.73E+00	1.42E+01	1.12E+01	5.90E+00	7.89E+00	1.60E+01	8.52E+00	7.41E+00	7.33E+00	9.26E+00	1.42E+01	1.48E+01
Metalloproteinase inhibitor 2	P16035	TIMP2	EYLIAGK	2.16E-01	2.01E-01	1.93E-01	4.10E-01	1.07E-01	1.87E-01	3.26E-01	3.29E-02	1.13E+00		1.61E-01	2.10E-02	1.82E-01	1.55E-01	6.61E-03	2.15E-01	1.55E-01	2.17E-01		8.53E-03	4.16E-02	1.32E-01	4.47E-01	2.37E-01	2.49E-01	3.44E-02	1.76E-01	2.26E-01	2.22E-01	8.31E-02	2.92E-01	3.84E-02	1.85E-01	1.52E-01	9.16E-02	1.37E-01	2.21E-01	1.86E+00	1.01E-01	2.06E-01		3.56E-02	8.00E-02	1.31E-03	9.65E-02	1.43E-01	2.81E-01	8.12E-02	5.46E-02	4.54E-02	1.22E-01	1.82E-02	2.51E-01		3.47E-01	3.07E-02	5.80E-02	1.66E-02	1.36E-02	1.53E-01	1.42E-01	1.21E-01			1.59E-01	1.67E-01	6.90E-02	1.76E-02	3.80E-01	1.91E-01	1.63E+00	4.67E-02	4.16E-02	1.77E-02		1.24E-01	2.84E-03	2.18E-01	8.78E-02	2.16E-01	2.75E-01	2.59E-01	1.58E-01	1.40E-01	1.62E-01	1.04E-01	2.28E-01	1.10E-01	9.05E-02	1.06E-01	2.29E-01	4.65E-01	7.89E-02	9.84E-02	1.03E-01	1.97E-01	2.38E-01	2.13E-01		2.11E-01			1.14E-01	8.35E-02	5.28E-02	1.45E-01	2.55E-01	6.66E-01	4.10E-01	2.60E-02	3.00E-02	2.71E-02	2.10E-02			3.43E-02	1.51E-01	3.30E-02		9.29E-02		3.66E-02	1.21E-01	5.17E-02	1.10E-01	4.53E-02	1.70E-01	2.59E-01
Metalloproteinase inhibitor 4	Q99727	TIMP4	VVPASADPADTEK			5.17E-02					2.48E-01	2.34E-01							3.84E-01				3.52E-01	2.65E-02	7.30E-01	3.94E-01							2.69E-02	8.01E-01	4.54E-01	2.15E-01				6.50E-01								4.74E-01				6.82E-02			7.28E-02															1.41E-01									1.93E-01																														4.11E-01		5.24E-01	2.22E-03									9.52E-02
Microtubule-associated protein tau	P10636	MAPT	EADLPEPSEK									1.88E-02				1.68E-01																																																																																											8.83E-02
Mucin-16	Q8WXI7	MUC16	ELGPYTLDR		1.92E+00	2.41E+00	4.48E-01	5.10E-01	6.95E-01	6.85E-01	1.32E+00	2.01E+00	1.07E+00	2.61E-01	3.68E-01	5.36E+00			5.08E+00	5.77E+00	4.98E+00	3.75E+00	3.08E+00	4.45E+00	2.09E+00	2.68E+00	2.89E+00	5.60E+00	6.39E+00	1.43E-01		6.60E-01	3.72E+00	2.47E+00	6.22E+00	5.53E+00	4.34E+00	3.57E+00	4.73E+00	2.89E+00	4.93E-01		7.29E-01	3.51E+00	4.43E+00	3.00E+00	2.31E+00	5.43E+00	2.08E-02	3.42E-01	4.29E+00	5.49E+00	4.08E+00	2.35E+00	4.57E+00	4.52E-01	3.68E+00	4.93E-01		9.49E-01	3.14E-01	1.75E+00	1.14E+00	1.04E+00	6.05E-01	7.56E-03	2.00E-01	4.20E+00	2.26E+00	1.85E-01		3.08E-01	4.89E-01		4.63E-01	6.55E-01	3.44E+00	3.87E+00	3.66E+00	3.93E+00	4.86E+00	4.92E+00	9.79E-01	3.45E+00	1.90E+00	7.63E-01	7.10E-01	1.67E+00	9.92E-01		2.15E-01	1.50E+00	1.36E+00	1.50E+00	1.94E+00		6.22E+00	1.31E+00	2.28E+00	1.65E-01	8.85E-01	1.67E+00	1.78E+00	4.23E+00	2.66E+00	3.21E+00	2.47E+00	3.76E+00	5.38E+00	2.41E+00	6.77E+00	8.06E+00	3.25E-01	1.40E+00	2.02E+00	7.73E-01	2.01E+00	2.34E+00	6.70E-01	1.60E+00	1.34E+00	2.04E+00	3.87E-01	2.47E-01		2.12E-01	1.32E-01	1.62E-01		2.71E+00	3.76E+00
Myelin basic protein	P02686	nan	GVDAQGTLSK	9.01E-03		5.92E-01	2.19E-01	7.05E-02		4.30E-01			4.26E-01			1.08E+00		2.49E-02		1.47E-01	1.92E-01	4.27E-01	2.72E-01	2.58E-01	1.99E+00		7.46E-01		1.07E-01	3.65E-01		1.06E-01	1.27E-01					1.12E-01	1.34E-01	3.66E-01			8.82E-03	8.80E-02	2.29E-01		2.48E-01	1.50E-01	7.40E-02	1.03E-01	1.69E+00	2.78E-01		1.66E-02		8.73E-03		9.43E-03	4.35E-01	1.21E-01	2.97E-01		1.84E-01	1.22E-01	5.53E-01			1.17E+00		5.71E-01	2.02E-03			1.78E-01			2.26E-01	2.08E-01	3.30E-02	9.94E-02		6.70E-02				8.71E-02		3.76E-01	1.08E-02	8.23E-01	4.70E-01	3.11E-01			1.88E+00	6.87E-01			2.30E-01	2.76E-01	2.09E-01	8.60E-02	5.64E-01	4.49E-01	2.87E-01	1.25E-01	2.82E-01		1.65E-03	7.83E-01		6.45E-01	2.03E-01	2.22E-01				2.70E-01				1.49E-01	6.42E-01		8.42E-02	5.28E-02		4.58E-02	3.64E-02	2.64E-01	5.27E-01
Natriuretic peptides B	P16860	NPPB	EVATEGIR	3.22E-02					1.92E-04	1.99E-02			1.15E+00	1.59E-01		7.04E-02		5.36E-02	1.02E+00	1.66E+00	8.50E-01			9.96E-01	8.01E-01	1.58E+00	3.59E-01	5.58E-01	6.85E-01				3.99E-01					3.52E-01	6.96E-01				1.90E-01		4.77E-01			9.92E-01		1.54E-01	4.99E-01	1.03E+00	1.55E-01				2.55E-01	2.46E-01		2.85E-01								5.15E-01	9.98E-01	4.33E-01		3.33E-02		3.33E-01	2.12E-01	6.93E-02	8.52E-01	5.83E-02			3.31E-02	1.29E-01								4.21E-01	2.06E-01		1.50E-01		1.21E+00			2.91E-01					3.13E-01		4.44E-01	6.06E-01	1.14E-01		4.41E-01	5.30E-01				1.03E-01			9.56E-01													2.84E-01
Neutrophil gelatinase-associated lipocalin	P80188	LCN2	ITLYGR	2.96E-02	8.11E-02	1.88E-01	1.42E-01	6.01E-01	1.31E-01	5.07E-01	7.15E-01	4.95E-01	4.18E-01	4.28E-01	3.48E-01	1.30E+00	7.25E-01	1.99E-01	4.44E-01	7.85E-01	4.59E-01	4.94E-01	2.10E-01	5.77E-01		3.22E-01	3.82E-01	8.35E-01	4.99E-01	2.11E+00	6.11E-01	3.95E-01	1.17E+00	3.06E-01	3.35E-01	1.40E+00	6.43E-01	1.52E+00	6.59E-01	4.79E-01	8.38E-01	6.52E-01	1.50E+00	7.18E-01		3.85E-01	3.99E-02	3.86E-01	3.90E-01	1.02E-01	3.26E-01	9.74E-02	2.41E-01	9.31E-02	3.49E-01	7.30E-01	7.44E-01	2.70E-01	9.28E-02	7.17E-01	1.47E+00	3.37E-01	7.45E-01	2.97E-01		5.39E-01	7.01E-02	1.12E+00	8.21E-01	8.00E-01	4.70E-01	3.01E+00	5.10E-01	7.10E-02	1.05E+00	7.76E-01	9.86E-01	6.62E-01	1.30E+00	8.05E-01	2.35E-01	1.15E+00	4.89E-01	3.08E-01	1.42E+00	5.50E-01	1.61E+00	2.55E-01	2.05E-02	4.05E-01	7.02E-02	3.07E-01	3.40E-01		4.76E-01	4.84E-01	1.12E+00	7.96E-01	9.73E-01	7.50E-01	1.08E+00	4.36E-01	1.32E+00	2.01E+00	1.47E+00	5.41E-01	4.73E-02	5.31E-01	1.08E+00	5.33E-01	1.14E+00	1.92E+00	2.38E-01	2.01E-01	5.02E-01	8.73E-01	1.31E+00	4.23E-02	2.25E+00	1.74E-01	1.71E+00	7.78E-01	5.52E-01	9.61E-01	6.09E-01	1.62E+00	6.80E-01	9.03E-01	1.20E-02	1.36E+00	1.81E+00
Nucleoside diphosphate kinase A B	P15531	NME1	PFFAGLVK		2.10E-02	1.59E-01	1.04E-01	3.63E-03			1.74E-01			8.74E-03		1.78E-02	1.56E-02		1.42E-01	6.44E-02	3.18E-01	9.58E-02	1.90E-01	2.05E-03		2.62E-01	1.83E-01	1.09E-01				2.07E-02	1.58E-01	2.02E-01	7.33E-02	2.91E-01	8.31E-02	7.74E-02	5.27E-02	5.12E-02		4.95E-02		1.47E-01	2.60E-01	1.48E-01	2.15E-01	4.20E-02	6.14E-02	1.54E-02	8.16E-02	2.18E-01	1.05E-01	8.02E-02	1.63E-01	1.77E-01	2.48E-01					2.35E-02	2.86E-02			1.73E-02		9.29E-02	1.33E-01			6.25E-03	3.96E-02		4.11E-04	5.77E-03	1.49E-01	6.98E-02	1.32E-01	6.24E-03		3.05E-02		3.30E-02	1.36E-01			9.02E-02	7.68E-02	1.24E-02	9.42E-02	8.43E-02					1.26E-01					5.56E-02		3.08E-02	2.63E-02	1.98E-01	1.25E-01	2.14E-01	2.92E-01	1.52E-01		2.89E-02	5.75E-02	2.08E-01	1.03E-01	6.53E-02	2.54E-01		4.12E-02	2.29E-01		2.04E-01	7.42E-02			2.67E-02		4.83E-02
Osteopontin	P10451	SPP1	GDSVVYGLR	1.77E+01	1.90E+01	5.83E+01	1.75E+01	1.71E+01	1.71E+01	1.83E+01	1.46E+01	1.43E+01	1.25E+01	2.13E+01	1.32E+01	6.34E+01	1.87E+01	1.75E+01	5.27E+01	5.37E+01	6.48E+01	6.76E+01	5.06E+01	6.07E+01	6.38E+01	5.05E+01	5.53E+01	5.64E+01	3.45E+01	1.51E+01	1.46E+01	1.96E+01	5.49E+01	6.36E+01	5.32E+01	5.19E+01	3.98E+01	3.52E+01	3.36E+01	4.29E+01	1.55E+01	1.81E+01	1.65E+01	3.99E+01	6.09E+01	3.94E+01	4.52E+01	4.69E+01	2.19E+01	1.72E+01	3.76E+01	4.19E+01	4.16E+01	4.24E+01	4.32E+01	1.98E+01	4.69E+01	2.18E+01	2.19E+01	1.85E+01	2.16E+01	1.22E+01	1.63E+01	1.65E+01	1.36E+01	1.67E+01	1.84E+01	3.98E+01	4.68E+01	1.47E+01	1.47E+01	1.76E+01	2.09E+01	1.97E+01	1.73E+01	1.76E+01	4.45E+01	4.83E+01	4.24E+01	4.79E+01	3.91E+01	4.18E+01	1.95E+01	3.13E+01	2.15E+01	1.69E+01	1.61E+01	1.45E+01	1.70E+01	1.60E+01	1.62E+01	2.01E+01	2.18E+01	1.22E+01	1.91E+01	1.46E+01	4.33E+01	1.35E+01	1.48E+01	1.44E+01	1.61E+01	1.44E+01	8.71E+00	4.01E+01	4.22E+01	4.51E+01	4.31E+01	4.59E+01	5.25E+01	3.97E+01	1.98E+01	2.11E+01	1.71E+01	5.87E+01	1.20E+01	1.73E+01	1.92E+01	1.68E+01	1.34E+01	1.82E+01	1.81E+01	1.39E+01	1.60E+01	2.02E+01	1.62E+01	1.75E+01	1.90E+01	1.56E+01	1.62E+01	4.12E+01	4.33E+01
Pappalysin-1	Q13219	PAPPA	AYLDVNELK	6.72E-02	3.31E-02		1.53E-01		8.49E-03	1.62E-01	4.85E-01	3.96E-01	2.49E-01	2.47E-01	2.63E-01	7.81E-01	2.53E-01	2.37E-02	3.91E-01	4.14E-01	1.05E+00	2.67E-01	1.49E-01		1.81E-01	1.08E+00	2.24E-01		4.88E-01	6.67E-01	3.10E-01	1.96E-01	6.10E-01	6.26E-02	2.63E-01	4.26E-01	6.74E-01	7.82E-01	4.60E-01	7.40E-01	2.14E-01	2.94E-01	1.40E-02	5.74E-01	3.10E-01	2.55E-01		7.13E-01	2.56E-01		6.13E-01	3.27E-01	2.30E-01	2.27E-01	8.12E-02	1.90E-01	6.36E-01	1.94E-01	7.88E-02	2.69E-01	3.99E-01		1.85E-01	4.53E-01		9.71E-02		2.56E-01	3.41E-01	1.24E-02	1.70E-02	8.91E-01	6.81E-03	5.12E-02	2.65E-01	3.23E-01	2.81E-01	3.13E-01	5.12E-01	7.64E-01	5.77E-01	4.44E-01	1.44E-01	2.06E-01	2.61E-01	5.85E-01	2.24E-02	6.22E-02	2.38E-01	2.56E-01		2.48E-01	4.01E-01	6.12E-01	7.69E-02	1.50E-01	1.65E-01	1.73E-01	2.08E-01	4.74E-01		6.01E-02	2.61E-01	9.23E-01	3.19E-01	1.43E-01	4.43E-01	1.88E-01	7.14E-01	1.96E-01	1.06E+00	3.65E-01		6.37E-01			1.34E-01	7.49E-02	1.03E+00	7.16E-02		1.36E-01	3.84E-01	3.35E-01	5.44E-01		3.46E-01	3.22E-01		3.28E-01	8.35E-01
Phosphatidylcholine-sterol acyltransferase	P04180	LCAT	SSGLVSNAPGVQIR	1.16E+01	1.20E+01	3.49E+01	1.27E+01	9.60E+00	1.32E+01	1.06E+01	1.55E+01	1.13E+01	9.51E+00	8.26E+00	1.34E+01	4.54E+01	1.21E+01	1.42E+01	9.86E+01	2.85E+01	2.30E+01	2.87E+01	2.81E+01	2.98E+01	2.70E+01	3.58E+01	2.26E+01	2.08E+01	2.25E+01	1.14E+01	1.45E+01	9.09E+00	2.21E+01	2.82E+01	2.82E+01	2.54E+01	2.23E+01	1.05E+01	3.23E+01	1.07E+02	9.68E+00	1.23E+01	1.99E+01	4.73E+01	7.19E+01	1.64E+01	2.11E+01	2.70E+01	6.92E+00	8.38E+00	1.74E+01	2.40E+01	1.85E+01	3.16E+01	4.14E+01	1.95E+01	2.72E+01	1.52E+01	1.45E+01	1.62E+01	1.40E+01	1.08E+01	1.03E+01	1.10E+01	2.09E+01	8.40E+00	1.09E+01	2.12E+01	3.84E+01	1.45E+01	1.09E+01	1.46E+01	7.96E+00	1.85E+01	1.67E+01	1.44E+01	4.22E+01	2.13E+01	8.81E+00	4.17E+01	4.14E+01	2.87E+01	3.65E+00	5.65E+01	9.80E+00	1.42E+01	7.18E+00	1.02E+01	1.17E+01	1.27E+01	9.83E+00	7.16E+00	1.62E+01	5.80E+00	5.21E+00	1.18E+01	6.22E+01	1.62E+01	1.70E+01	1.32E+01	1.56E+01	3.69E+00	1.76E+01	2.41E+01	1.65E+01	3.05E+01	2.49E+01	2.65E+01	2.70E+01	6.47E+01	9.65E+00	7.22E+00	1.04E+01	2.07E+01	1.14E+01	1.59E+01	7.37E+00	1.03E+01	1.27E+01	9.29E+00	1.10E+01	9.21E+00	1.19E+01	1.06E+01	1.90E+01	1.03E+01	1.43E+01	9.96E+00	1.30E+01	5.10E+01	4.20E+01
Phospholipid transfer protein	P55058	PLTP	AVEPQLQEEER	1.04E+00	3.48E-01	1.61E+00	9.81E-01	1.39E+00	1.14E+00	1.58E+00	3.52E-01	3.10E+00	1.91E+00	4.38E-01	1.48E+00	1.02E+00	1.15E+00	1.18E+00	3.01E+00	1.40E+00	2.59E+00	1.59E+00	1.59E+00	1.21E+00	3.17E-01	1.19E+00	1.89E+00	2.59E+00	2.15E+00	1.79E+00	1.21E+00	8.34E-01	7.63E-01	1.55E+00	1.09E+00	2.18E+00	2.21E+00	1.74E+00	2.43E+00	2.34E+00	1.45E+00	1.07E+00	5.32E-01	1.06E+00	1.03E+00	2.29E+00	1.02E+00	7.49E-01	3.56E-01	1.10E+00	2.58E-01	1.56E+00	9.69E-01		5.49E-01	1.47E+00	1.04E+00	1.95E+00	1.08E-01	5.35E-01	1.95E+00	8.90E-01	9.10E-01	1.86E+00	9.07E-01	7.05E-01	3.32E-01	1.71E+00	2.18E+00	1.03E+00	5.68E-01	2.08E-01	1.60E+00	1.34E+00	4.48E-01	1.27E+00	2.64E+00	1.06E+00	1.83E+00	1.71E+00	4.65E-01	8.03E-01	2.99E+00	1.81E+00	2.18E-01	1.04E+00	1.49E+00	1.28E+00	8.98E-01	1.16E+00	2.41E+00	1.87E+00	1.50E+00	1.08E+00	5.03E+00	1.36E+00	2.24E+00	1.06E+00	1.40E+00	1.74E+00	4.00E+00	1.05E+00	9.50E-01	1.04E+00	6.33E-01	1.94E+00	8.65E-01	1.80E+00	2.18E+00	1.96E+00	4.67E+00	5.57E+00	8.80E-01	1.40E+00	5.06E-01	7.51E-01	6.72E-01	8.62E-01	1.09E+00	1.80E+00	4.89E+00	1.79E+00	8.06E-01	1.13E+00	7.32E-01	1.48E+00	6.52E-01	5.33E-01	8.42E-01	1.07E+00	1.61E+00
Proenkephalin-A	P01210	PENK	ELLETGDNR	3.91E-01	9.71E-01	4.48E-01	6.16E-01	4.49E-01	1.06E+00	4.52E-01	5.89E-01	7.34E-01	5.16E-01	2.85E-01	3.01E-01	1.93E+00	3.39E-01	3.35E-01	3.35E-01	1.00E+00	5.99E-01	2.85E-01	4.75E-01	4.96E-01	9.31E-01	6.32E-01	6.86E-01	8.61E-01	3.87E-01	4.19E-01	4.89E-01	7.30E-01	4.85E-01	3.15E-01	7.42E-01	2.85E-01	3.40E-01	3.83E-01	4.32E-01	7.46E-01	4.14E-01	3.88E-01	4.93E-01	3.41E-01	5.27E-01	5.93E-01	1.25E+00	4.39E-01	6.93E-01	5.17E-01	1.16E+00	4.44E-01	5.39E-01	7.65E-01	7.86E-01	6.66E-01	3.38E-01	5.22E-01	3.73E-01	4.69E-01	4.09E-01	3.48E-01	4.20E-01	6.98E-01	4.19E-01	6.04E-01	3.78E-01	7.20E-01	5.88E-01	8.79E-01	3.04E-01	4.28E-01	4.92E-01	4.77E-01	4.22E-01	4.33E-01	4.80E-01	7.00E-01	8.03E-01	4.52E-01	5.79E-01	4.37E-01	7.67E-01	2.97E-01	2.85E-01	3.22E-01	5.42E-01	3.38E-01	5.07E-01	3.18E-01	3.40E-01	3.55E-01	5.02E-01	4.38E-01	2.85E-01	3.10E-01	4.23E-01	3.48E-01	5.46E-01	3.70E-01	2.85E-01	6.18E-01	5.97E-01	5.75E-01	5.17E-01	5.83E-01	3.39E-01	3.79E-01	3.76E-01	7.22E-01	4.86E-01	3.83E-01	3.54E-01	3.34E-01	4.89E-01	3.55E-01	5.20E-01	3.79E-01	7.79E-01	2.85E-01	8.58E-01	6.22E-01	3.69E-01	9.21E-01	4.65E-01	3.11E-01	4.48E-01	3.64E-01	3.55E-01	6.34E-01	5.94E-01
Prolactin	P01236	PRL	IDNYLK																																					4.83E-01
Protein Z-dependent protease inhibitor	Q9UK55	SERPINA10	ETSNFGFSLLR	1.17E+01	2.56E-01		2.81E+00	2.65E+00	4.78E+00	5.03E-01	1.89E+00	9.28E-01	1.40E+00	2.27E+01	1.68E+01		1.17E+01	1.57E+01												9.93E+00	1.71E-01	4.33E-01									9.38E-01	3.06E+00	3.09E+00						6.33E+00	4.45E+00						2.66E+00		6.33E-01	4.85E+00	2.14E+00	1.18E+00	1.05E+00	3.56E+00	5.81E-01	3.31E+01	1.41E+00	3.75E+00			1.75E+00	1.92E+00	9.48E-01	3.83E-03	7.29E+00	2.88E+00	7.33E+00									1.77E+00	5.58E+00	1.97E+00	4.26E+00	6.87E+00	1.85E+00	3.26E+00	1.62E+00	1.37E+01	2.02E+01	1.36E+01	2.06E+01		1.51E+00	2.11E-02	2.76E+00		2.67E+00	6.62E+00								1.31E+00	2.05E+00	3.15E+00		2.93E+00	6.55E+00	6.54E-01	4.58E+00	4.22E-01	1.68E+00	1.15E+00	2.02E+00	1.53E+00	1.75E+00	2.48E+01	2.33E+01	2.97E+01	1.98E+01	2.18E+01
P-selectin	P16109	SELP	TWTWVGTK	2.45E-01	3.74E-01	6.81E-01	1.44E-01	3.12E-01	3.34E-01	1.68E-01	5.56E-01	2.99E-01	7.00E-01	2.33E-01	1.18E-01	8.06E-01	2.96E-01	2.62E-01	1.04E+00	1.00E+00	8.07E-01	7.89E-01	8.40E-01	3.46E-01	7.44E-01	9.31E-01	4.85E-01	8.81E-01	8.92E-01	4.32E-01	5.31E-01	2.93E-01	1.09E+00	9.50E-01	7.66E-01	9.93E-01	9.20E-01	1.29E+00	7.49E-01	1.28E+00	4.67E-01	3.34E-01	7.41E-01	8.12E-01	7.94E-01	6.93E-01	8.86E-01	9.51E-01	3.20E-01	3.03E-01	9.46E-01	1.47E+00	6.02E-01	7.78E-01	4.45E-03	8.96E-01	1.50E+00	4.29E-01	2.19E-01	4.04E-01	5.31E-01	1.80E-01	2.28E-01	4.41E-01	1.92E-01	3.51E-01	4.66E-02	7.30E-01	1.14E+00	4.78E-01	3.30E-01	4.23E-01	4.71E-01	3.78E-01	1.12E+00	9.58E-01	3.94E-01	1.10E+00	9.70E-01	3.87E-01	1.12E+00	8.79E-01	1.03E+00	2.69E-01	4.71E-01	3.77E-01	4.91E-01	2.39E-01	5.18E-01	1.78E-01	2.46E-01	6.03E-01	6.88E-01	4.19E-03	1.55E-01	1.20E+00	8.79E-01	4.27E-01	8.37E-01	4.77E-01	5.39E-01	4.18E-01	1.71E-01	7.34E-01	4.92E-01	5.73E-01	5.99E-01	4.70E-01	6.63E-01	8.21E-01	1.61E-01	6.57E-01	4.58E-01	4.46E-01	3.92E-01	3.34E-01	8.22E-01	5.48E-01	4.42E-01	3.46E-01	4.46E-01	4.54E-01	2.52E-01		4.17E-01	1.03E-01	3.14E-01	2.73E-01	2.93E-01	2.02E-01	4.68E-01
Ras GTPase-activating protein nGAP	Q9UJF2	RASAL2	ETQSTPQSAPQVR				3.26E+00		1.19E+00							2.28E+00				2.41E+00	6.41E+00	2.06E+00		1.74E-01	2.22E+00	1.15E+01							4.35E+00	4.73E+00			5.17E+00		1.13E+01	5.08E+00						5.42E+00		3.04E+00		4.17E-01	3.46E-02	1.87E+00	2.39E+00	6.18E-01	1.67E+01		2.26E+01			4.79E-01							1.65E-01		1.57E+00									8.11E-01	1.26E+01					5.43E+00			3.04E-01		1.12E+00				1.03E-01				1.38E+00	2.16E+00		1.30E-01				4.28E+00	3.75E+00	9.83E-02		1.84E+00	2.39E+00					4.01E-01					9.21E-02		1.98E+01					9.28E-01		9.36E-01	2.15E-01	1.92E+01
Resistin	Q9HD89	RETN	IQEVAGSLIFR	5.15E+01	6.35E+01	4.03E+01	1.27E+01	6.05E+01	4.76E+01	5.53E+01	3.29E+01	3.04E+01	6.93E+01	3.93E+01	6.14E+01	5.46E+01	4.83E+01	6.29E+01	2.76E+01	4.28E+01	3.52E+01	4.98E+01	4.66E+01	3.08E+01	4.07E+01	4.61E+01	2.17E+01	3.57E+01	4.42E+01	1.00E+02	4.92E+01	5.05E+01	3.33E+01	3.97E+01	1.09E+01	1.47E+01	2.49E+01	6.01E+01	3.11E+01	2.03E+01	8.79E+01	9.57E+01	7.64E+01	6.28E+01	4.27E+01	4.10E+01	1.62E+01	2.37E+01	7.41E+01	5.81E+01	4.29E+01	7.73E+01	6.92E+01	5.87E+01	5.82E+01	1.24E+02	3.88E+01	6.05E+01	6.39E+01	9.83E+01	9.82E+01	6.25E+01	8.76E+01	7.13E+01	4.64E+01	7.19E+01	7.00E+01	2.47E+01	4.80E+01	7.83E+01	4.27E+01	5.93E+01	6.74E+01	6.48E+01	9.51E+01	7.20E+01	1.33E+01	2.40E+01	2.75E+01	1.17E+02	7.11E+01	2.01E+01	1.11E+02	2.47E+01	5.75E+01	7.55E+01	8.43E+01	7.75E+01	7.04E+01	7.55E+01	7.51E+01	8.66E+01	9.12E+01	6.50E+01	9.49E+01	4.56E+01	8.30E+01	1.14E+02	1.23E+02	4.98E+01	1.25E+02	1.01E+02	8.36E+01	1.24E+02	1.26E+02	2.21E+01	5.14E+01	6.49E+01	1.29E+02	7.59E+01	8.53E+01	1.18E+02	7.66E+01	2.45E+01	1.09E+02	1.26E+02	1.76E+02	1.51E+02	8.85E+01	1.18E+02	9.18E+01	1.07E+02	1.11E+02	1.34E+02	7.95E+01	1.15E+02	7.31E+01	1.21E+02	2.36E+01	4.76E+01	1.44E+02
Sterile alpha motif domain-containing protein 9-like	Q8IVG5	SAMD9L	ENVLDEVANAK	2.11E-01	2.79E-02		4.15E-01								7.24E-01		1.11E-01				1.46E+00	2.51E-01	1.25E-01	4.23E-02	2.74E+00	1.50E-03	5.87E-01	2.59E+00		3.38E-01	7.88E-01			6.87E-01				3.46E-01			3.45E-01	1.82E-01	2.67E-01	8.35E-01	2.74E+00	8.57E-01	2.62E-01				4.88E-01	2.79E+00	2.16E-01		1.98E+00	3.30E-01		1.29E+00		4.82E-01	4.47E-04			4.83E-01	3.16E-01	5.56E-01	8.21E-02	2.34E-01	1.07E-01		2.33E-01		4.84E-01	1.08E+00	9.83E-02	5.61E-01					4.98E-01	1.00E-01			2.47E-01	1.13E+00	8.51E-02	5.30E-02		1.07E-01		1.71E-03	8.71E-01	3.97E-01		8.21E-01	3.69E+00	1.09E-01	5.93E-01			9.18E-02		1.85E+00	1.98E+00	7.54E-01	7.00E-01	9.53E-01	1.33E+00	1.84E+00		1.67E+00		1.54E+00		3.49E-01			1.43E+00	2.07E-02		3.66E-03	3.30E-01		1.02E-01	2.16E-01	3.52E-01		4.34E-01	3.51E-01	5.15E-01
Stromelysin-1	P08254	MMP3	TYFFVEDK	5.38E-01	7.98E-01		1.08E+00	2.24E-01					1.50E-01			3.36E+00			3.22E-01	3.15E-01		2.83E-01	7.87E-01	1.21E+00	1.14E+00	1.89E+00		5.35E-02				1.39E+00	2.95E+00	3.11E-01		2.56E-01	3.95E-01	2.94E-01	6.07E-01	4.83E-01			1.67E+00	4.85E-01	1.38E+00	2.38E-01				2.39E-01					7.08E-01					1.09E+00	7.06E-01							4.21E-01				3.31E-01	1.03E+00		1.52E-01		2.44E-01			2.11E+00	9.02E-01	9.44E-01			3.84E-01		3.17E-02	1.58E+00	2.02E-01			1.40E+00	4.35E-01	2.19E+00			1.10E-01	9.11E-01	1.05E+00	1.86E-01	1.21E+00			1.79E+00	2.89E-01		5.94E-01		2.42E-01			1.10E+00	1.07E+00		7.71E-01	1.84E-01		2.67E-01	1.71E+00		2.49E-01	5.27E-01		2.83E-01	3.43E-01	8.94E-01	1.50E-01	9.55E-01		4.22E-01	1.77E-01
Target of Nesh-SH3	Q7Z7G0	ABI3BP	IYLSDSLTGK				1.08E-01			1.98E-01					6.08E-02					2.96E-01		3.41E-01	4.46E-02			2.18E-01	6.48E-01		1.29E-01	3.09E-01	1.10E-01		2.78E-01				2.56E-01	2.28E-01	6.77E-01	1.14E+00	9.69E-02	7.72E-02			1.45E-01	8.23E-02	1.02E-01				1.70E-01	2.04E-01	7.80E-01			4.66E-01												3.60E-02	3.54E-02			2.43E-02					1.51E-01	5.82E-02	4.76E-01		3.80E-01	4.36E-02	1.38E-01	1.47E-01		5.91E-02						1.24E-01		5.68E-01	7.72E-02				2.80E-02							2.97E-01	4.97E-03		8.22E-02	5.22E-01		9.68E-03										2.45E-01		2.03E-02						1.01E-01
TBC1 domain family member 10A	Q9BXI6	TBC1D10A	YLPGYYSEK		2.77E-01	3.09E-01	2.70E-01	1.30E-02		5.06E-01	9.12E-01					5.21E-01						1.64E-01	1.61E-01			7.10E-01				3.57E-01		3.49E-01		6.25E-01			8.93E-02	2.80E-01		9.79E-01	5.19E-01	1.20E-01	9.45E-02			2.32E-01		5.67E-02	5.59E-01			7.50E-01	2.13E-01				3.20E-01		1.93E-01					4.68E-01	1.00E-01	3.17E-02	1.23E-01			1.38E+00		1.44E-01	6.06E-01	6.02E-01	4.30E-02	1.25E-01		3.88E-01		1.55E-01				1.50E-01		6.98E-01	8.77E-02	2.26E-01	1.54E-02	1.16E-01				8.25E-01		1.09E-01					3.52E-01				5.55E-01		1.11E+00	1.44E-01		1.18E-01		5.59E-01				2.82E-02	8.48E-02		6.61E-01	4.77E-02	5.04E-01		1.74E-01							8.77E-01
Tenascin	P24821	TNC	FTTDLDSPR	6.56E-01	2.10E+00	6.07E-02	2.78E+00	9.34E-01	2.27E+00	5.12E-01	1.35E+00	2.19E+00	9.96E-01			4.20E-01	5.18E-01	7.18E-01	4.53E+00	2.78E-01	1.07E+00	1.29E-01	1.33E+00	8.26E-01	7.86E-01	2.43E+00	1.09E+00	2.57E-01	2.61E-01	1.60E+00	1.72E+00	1.10E+00	1.21E-01	2.39E+00	1.10E-01	1.80E+00	2.03E+00	2.65E+00		9.63E-01	1.45E+00	2.94E-01	1.25E+00	1.11E+00		2.38E-01		7.86E-01	1.09E+00	2.19E+00	1.21E+00	2.00E-01	4.90E-01	9.86E-01	2.03E-01	7.98E-01	9.78E-01	3.30E+00	4.28E-01	1.81E+00	1.47E-01	1.20E-01	5.12E-01	3.17E-01	4.85E-01	1.24E-01	7.06E-01		7.96E-01	2.87E-02		1.11E+00	1.55E+00	1.31E+00	3.23E-01	9.44E-01	1.42E+00	1.21E+00	4.68E-01	6.62E-02	2.73E+00	3.03E-01	1.52E+00	1.47E+00	2.06E-01	1.77E+00	1.49E+00	1.96E-01		5.58E-01	1.32E+00	7.45E-01	1.50E-01	2.64E-01	5.10E+00	7.64E-01	8.29E-01	3.25E-01	2.56E-01	8.05E-01	1.70E+00	7.76E-01	6.23E-01		1.45E+00	7.45E-02	1.09E+00		7.34E-01	6.78E-01		1.12E+00	1.13E+00	1.06E+00	2.65E-01	3.03E+00	2.03E+00	2.97E-01	1.05E+00	3.82E-01	1.95E-01	1.79E+00	5.58E-01	1.24E+00	1.17E+00	1.03E+00	9.47E-01	8.34E-01	1.03E+00	2.58E+00	8.17E-01
Tenascin-X	P22105	TNXB | TNXA	ILISGLEPSTPYR	1.38E+01	1.62E+01	1.72E+00	3.01E+01	1.45E+01	1.01E+01	1.67E+01	1.89E+01	8.52E+00	1.94E+01	1.89E+01	1.23E+01	4.17E+00	6.76E+00	5.88E+00	1.14E+01	3.62E+00	3.03E+00	2.04E+00	8.44E+00	3.80E+00	2.63E+00	2.61E+00	7.13E+00	3.36E+00	1.06E+01	4.18E+01	3.62E+01	8.60E+00	1.07E+00	3.06E+00	5.73E+00	5.51E+00	7.89E+00	1.07E+01	5.39E+00	5.95E+00	2.76E+01	2.97E+01	2.89E+01	7.57E+00	1.75E+01	2.82E+00	1.02E+01	5.45E+00	1.99E+01	4.00E+01	9.81E+00	1.39E+01	8.25E+00	6.76E+00	9.98E+00	3.44E+01	6.70E+00	2.38E+01	1.93E+01	2.99E+01	2.29E+01	3.07E+01	2.40E+01	3.07E+01	3.87E+01	1.72E+01	2.98E+01	3.91E+00	3.85E+00	3.59E+01	1.59E+01	1.69E+01	1.35E+01	2.35E+01	1.76E+01	1.08E+01	4.87E+00	4.65E+00	5.30E+00	4.62E+00	7.98E+00	4.13E+00	3.46E+01	8.20E+00	3.28E+01	1.40E+01	1.31E+01	4.15E+01	1.45E+01	1.18E+01	3.23E+01	1.88E+01	1.28E+01	1.38E+01	3.54E+01	2.69E+01	6.30E+00	2.07E+01	3.24E+01	1.91E+01	4.22E+01	3.11E+01	3.46E+01	1.16E+01	1.42E+01	1.61E+01	1.05E+01	1.17E+01	8.27E+00	5.44E+00	4.85E+01	4.17E+01	3.63E+01	2.77E+00	3.08E+01	4.47E+01	3.01E+01	2.59E+01	4.29E+01	1.83E+01	5.74E+01	2.77E+01	1.42E+01	2.36E+01	1.76E+01	3.32E+01	5.72E+01	3.54E+01	3.85E+01	6.65E+00	1.54E+00
Thyroglobulin	P01266	TG	FSPDDSAGASALLR			1.39E+00					1.68E+00	7.57E-01				7.88E-01					2.49E+00	1.65E+00	3.53E-01	2.97E-01	4.16E-01	1.42E+00		2.29E+00	6.29E-01		1.72E-01			2.47E+00	4.84E+00		3.71E-02		5.96E-01						3.17E+00	1.39E+00	1.69E+00	2.07E+00			8.27E-01	1.29E+00			1.96E+00		1.52E+00			4.10E-01								6.35E-01		6.31E-01							2.95E+00		1.18E+00	9.17E-01		1.93E-01	5.54E-01	2.55E+00										4.05E+00			3.60E-01				1.94E-01	1.91E-01		1.05E+00	6.30E-01		6.54E-01	1.67E+00		2.13E+00	2.79E+00	2.09E+00		1.54E-01					2.39E-01		2.91E+00										2.52E+00
Tissue_factor_pathway_inhibitor	P10646	TFPI	FYYNSVIGK	2.63E-01	3.49E-01	1.82E+00	8.00E-01	6.28E-01	3.66E-01	1.82E-01	5.17E-01	2.96E-01	2.53E-01	7.04E-02	2.46E-01	1.06E+00	2.67E-01	2.40E-01	6.88E-01	1.40E+00	2.15E+00	2.12E+00	4.94E-01	1.27E+00	9.52E-01	1.13E+00	4.50E-01	1.63E+00	7.54E-01	7.54E-01	4.46E-01	5.84E-01	3.16E-01	7.13E-01	9.47E-01	5.71E-01	7.53E-01	1.39E+00	1.32E+00	1.10E+00	2.86E-01	9.90E-01	7.62E-01	1.78E+00	1.12E+00	4.36E-01	6.74E-01	3.65E-01	4.21E-01	5.58E-01	8.61E-01	5.31E-01	1.50E+00	9.25E-01	6.35E-01	1.99E-01	1.27E+00	1.13E+00	6.44E-01	9.92E-01	5.15E-01	9.03E-01	6.29E-01	2.23E-01	7.04E-02	9.33E-01	4.30E-01	4.29E-01	6.01E-01	4.25E-01	3.00E-01	9.51E-01	1.43E+00	7.01E-01	7.35E-01	7.41E-01	6.47E-01	1.13E+00	6.31E-01	4.38E-01	8.63E-01	1.68E+00	7.60E-01	7.01E-01	3.79E-01	3.16E-01	3.84E-01	7.98E-01	9.60E-01	4.12E-01	3.04E-01	3.27E-01	5.43E-01	1.50E-01	2.93E-01	3.29E-01	4.19E-01	3.57E-01	5.49E-01	7.61E-01	8.93E-02	7.35E-01	5.82E-01	2.47E-01	6.52E-01	7.91E-01	3.81E-01	9.55E-01	1.49E+00	9.02E-01	7.51E-01	1.47E+00	7.31E-01	1.20E-01	1.31E+00	4.93E-01	8.86E-01	8.25E-01	6.36E-01	3.45E-01	1.88E+00	4.16E-01	3.39E-01	9.49E-01	1.16E+00	5.05E-01	3.74E-01	1.89E-01	3.90E-01	6.47E-01	7.56E-01
Tissue-type plasminogen activator	P00750	PLAT	VVPGEEEQK		3.00E-01	7.57E-01	3.76E-02		1.77E-01		9.52E-01	2.81E+00	1.36E-01				8.73E-02					1.29E-01						1.28E-02				1.32E-02			1.78E+00	1.15E-01			1.65E-01				4.29E-02													3.08E-01					3.57E-03		3.17E-02	4.83E-01		1.50E+00						1.65E-01		3.62E-01	1.74E-01	1.30E-02		2.71E-02				3.69E-01	1.31E-01						1.80E-02		3.53E-02		7.95E+00	3.95E-01										7.65E-02	4.91E-01			1.22E-01				1.16E-01			1.17E-01
Transferrin receptor protein 1	P02786	TFRC	GFVEPDHYVVVGAQR	1.26E+00	5.25E-01	9.62E-01	8.11E-01	1.47E+00	3.39E-01	2.28E+00	1.47E+00	2.58E+00	3.81E-01	7.61E-01	1.03E+00	3.50E+00	3.35E-01	2.88E-01	2.08E+00	1.76E+00	6.98E-01	1.75E+00	2.78E+00	1.52E+00	1.50E+00	3.06E+00	2.63E+00	1.63E+00	1.19E+00	7.76E-01	1.52E+00	7.81E-01	2.97E+00	1.20E+00	1.12E+00	1.48E+00	2.17E+00	1.32E+00	3.36E-01	2.90E+00	1.13E+00		2.29E+00	2.01E+00	1.39E+00	1.32E-01	2.10E+00	9.42E-01	2.26E+00		2.01E+00	8.97E-01	9.80E-01	2.07E+00	2.50E+00	1.49E+00	1.08E+00	1.96E+00	1.38E-01	1.36E-01	1.13E+00	5.27E-01	3.79E-01	6.86E-01	6.55E-01	2.88E-01		1.33E+00	2.60E+00	7.50E-01		8.09E-01	4.31E-01	7.55E-01	2.45E-01	1.44E+00	2.34E+00	2.27E+00	2.03E+00	1.90E+00	1.22E+00	8.01E-01	1.46E-01	1.78E+00	1.85E-01	4.13E-01	3.28E-01	1.10E+00	4.11E-01	6.07E-01	5.58E-01		6.69E-01			5.58E-02	2.31E+00	7.91E-01	7.45E-01	1.85E+00	1.18E+00	1.40E-01	2.75E+00	1.03E+00	1.42E+00	3.07E+00	2.59E+00	9.11E-01	2.01E+00	2.48E+00	9.81E-01		3.82E-01	2.03E+00	8.00E-01	1.00E+00	1.26E+00	2.44E-01	7.33E-01	1.33E-02		8.23E-01		2.37E-01		5.29E-02	5.57E-01	1.22E+00	5.53E-01	8.99E-01	1.53E+00
Tumor necrosis factor receptor superfamily member 1B	P20333	TNFRSF1B	DEQVPFSK								1.90E-02
Vascular cell adhesion protein 1	P19320	VCAM1	NTVISVNPSTK	4.70E-01	1.06E+00	3.81E-01	2.98E-01		5.30E-02	5.71E-01	1.01E+00	1.47E-01			2.90E-01	2.61E-01	2.72E-01	3.66E-02	2.56E-01	8.30E-01	5.55E-01	8.18E-01	7.42E-01	5.11E-01	6.67E-01	9.96E-01	8.71E-01	7.22E-01	1.39E+00	3.76E-01	6.32E-01	6.94E-02	1.08E+00	8.07E-01	1.00E+00	3.60E-02	1.19E+00	9.87E-01	1.14E+00	6.89E-01	4.89E-01	4.05E-01	8.70E-01	3.79E-01	1.24E+00	7.70E-01	1.43E+00	1.38E+00	8.41E-01	1.60E-01	1.17E+00	1.19E+00	5.84E-01	1.27E+00	1.44E+00	8.03E-01	1.41E+00	2.42E-01	2.62E-01	4.51E-01	2.51E-01	1.81E-01	1.19E-01	8.43E-01	1.22E+00	2.58E-01	2.40E-01	2.86E-01	5.42E-01	1.06E+00	4.91E-01	3.01E-01	4.34E-01	1.30E-01		3.82E-01	9.52E-01	1.11E+00	9.56E-01	9.36E-01	1.15E+00	5.39E-01	7.23E-01	1.65E+00	9.55E-01	2.55E-01	6.24E-01	5.32E-01	6.29E-01	1.37E+00	3.53E-01	1.45E-01	3.65E-01		1.01E+00	1.45E-01	8.56E-01	1.93E-01	1.06E-01	7.30E-01	8.89E-01	2.52E-01	5.70E-01	1.81E+00	1.35E+00	1.69E+00	1.17E+00	1.53E+00	2.13E+00	3.80E-01	8.35E-03	1.70E-01	3.20E-01	4.36E-02	1.53E-01	8.08E-01	3.38E-01	4.57E-02	7.39E-01	5.64E-01	3.81E-01	1.01E-01	5.18E-01	6.16E-01	1.01E+00	8.61E-01	6.18E-01	6.94E-01	5.74E-01	1.64E+00	1.23E+00
Vascular endothelial growth factor B	P49765	VEGFD | VEGFB | VEGFA	VVSWIDVYTR																1.59E-01
von Willebrand factor	P04275	VWF	ILAGPAGDSNVVK	8.43E-02	1.49E+00	1.11E+00	2.20E+00	1.94E-01	1.17E+00	1.36E+00	2.08E+00	9.99E-01	2.26E+00	4.17E-01	7.74E-01	1.85E+00	4.34E-01	6.02E-01	3.55E+00	5.39E-01	1.56E+00	2.34E+00	2.44E+00	2.36E+00	1.02E+00	6.62E-01	3.11E+00	9.83E-01	1.42E+00	9.68E-01	3.97E-01	1.40E+00	1.46E+00	1.63E+00	1.29E+00	1.44E+00	4.00E+00	2.98E+00	2.49E-01	3.26E+00	6.75E-01	5.16E-01	9.31E-01	1.64E+00	3.29E+00	9.48E-01	1.07E+00	2.46E+00	7.15E-01		2.25E+00	1.43E+00	1.60E+00	3.42E+00	6.47E-01	1.16E+00	2.72E+00	6.09E-01	3.33E-01	6.57E-01	3.67E-01	1.71E-01	2.73E-01	1.08E+00	9.24E-01	2.76E-01		2.07E+00	2.94E+00	1.03E+00	1.23E+00	1.81E+00	7.45E-01	2.03E-01	2.96E-01	1.40E+00	1.95E+00	1.92E+00	4.16E+00	1.35E+00	3.52E+00	2.67E+00	6.58E+00	2.01E+00	1.10E+00	1.51E+00	1.94E+00	1.04E+00	7.31E-01	3.63E+00	1.00E+00	4.28E-01	3.72E-01	7.67E-01	1.16E+00	1.88E+00	3.22E+00	6.43E-01	7.22E-01	1.58E+00	1.13E+00		8.81E-01	2.26E+00	2.16E+00	7.10E-01	9.34E-01	1.00E+00	1.83E+00	1.31E+00	3.00E+00	2.39E+00	3.18E+00	2.93E+00	2.53E+00	1.69E+00	1.15E+00	6.19E-01	1.87E+00	1.69E+00	6.24E-01	5.83E-01	5.54E-01	1.41E+00	1.61E+00	8.76E-01	4.58E-01	1.22E+00	6.52E-01	1.61E+00	1.65E+00

### Sheet: Table S3 - Significant proteins
Table S3. Statistical parameters for 114 analyzed proteins. Corrected (Benjamini-Hochberg procedure) are marked in green.
			Сontrol vs. Disease						Control vs. Severe					Mild vs. Severe					Survived vs. Lethal (among all diseased patients)					Mild vs. Moderate					Moderate vs. Severe
Protein	Uniprot ID	Gene name	Cohens size	p-value	p-value, corrected Benjamini-Hochberg	Regulation		Cohens size	p-value	p-value, corrected Benjamini-Hochberg	Regulation		Cohens size	p-value	p-value, corrected Benjamini-Hochberg	Regulation		Cohens size	p-value	p-value, corrected Benjamini-Hochberg	Regulation		Cohens size	p-value	p-value, corrected Benjamini-Hochberg	Regulation		Cohens size	p-value	p-value, corrected Benjamini-Hochberg	Regulation
78 kDa glucose-regulated protein	P11021	HSPA5	0.143539	0.659	0.729418	Down		0.241794	0.608	0.692994	Down		0.2241	0.746	0.85	Down		0.2437	0.8844	0.9384	Down		0.0655	0.5055	0.8462	Down		0.1465	0.9929	1	Down
Actin aortic smooth muscle	P62736	ACTA2	0.008107	0.79	0.832335	Down		0.445602	0.089	0.161003	Up		0.6748	0.0784	0.2291	Up		0.6415	0.129	0.3421	Up		0.2038	0.4569	0.807	Down		0.7878	0.0322	0.4194	Up
Adiponectin	Q15848	ADIPOQ	0.079828	0.669	0.733248	Down		0.365907	0.0964	0.166432	Up		0.6447	0.014	0.0613	Up		0.6001	0.0259	0.179	Up		0.1238	0.8433	0.9852	Up		0.4317	0.0505	0.4194	Up
Afamin	P43652	AFM	0.486131	0.0115	0.030447	Down		0.956057	0.000562	0.003374	Down		0.4662	0.112	0.2551	Down		0.9834	0.0062	0.1028	Down		0.2313	0.2418	0.6266	Up		0.6088	0.0257	0.4194	Down
Alpha-1-acid glycoprotein 1	P02763	ORM1	1.03099	1.19e-05	0.000169	Up		0.930915	0.00215	0.009066	Up		0.0199	0.942	0.9652	Up		0.3582	0.2049	0.4766	Up		0.1011	0.7119	0.9015	Down		0.1062	0.7167	0.9501	Up
Alpha-1-antitrypsin	P01009	SERPINA1	0.409738	0.0194	0.046174	Up		0.416222	0.0854	0.157105	Up		0.2572	0.65	0.8212	Up		0.2867	0.2979	0.6064	Up		0.3266	0.2701	0.6826	Up		0.0688	0.6202	0.9127	Down
Alpha-1B-glycoprotein_VAR_018369	P04217	A1BG	0.10301	0.319	0.432685	Down		0.386877	0.0333	0.073019	Down		0.6151	0.0236	0.0928	Down		0.2653	0.4566	0.7156	Down		0.4287	0.0929	0.3652	Down		0.1134	0.6015	0.9127	Down
Alpha-2-HS-glycoprotein	P08697	AHSG	0.924398	3.23e-05	0.000409	Down		1.55451	6.66e-06	0.00019	Down		1.2966	0.000146	0.0028	Down		1.1233	0.007	0.1028	Down		0.6347	0.0131	0.1725	Down		0.5994	0.1092	0.5968	Down
Alpha-2-antiplasmin	P02765	SERPINF2	0.351522	0.048	0.097681	Up		0.167491	0.556	0.65321	Up		0.1546	0.538	0.7281	Down		0.4913	0.2069	0.4766	Down		0.2368	0.4507	0.807	Up		0.3042	0.3619	0.764	Down
Alpha-2-macroglobulin	P01023	A2M	0.244548	0.25	0.356808	Down		0.226947	0.582	0.669667	Down		0.0433	0.903	0.9493	Down		0.5064	0.0761	0.2583	Up		0.0946	0.5567	0.8693	Down		0.0523	0.8734	0.9822	Up
Angiogenin	P03950	ANG	0.399808	0.0535	0.103323	Down		0.591769	0.0175	0.044414	Down		0.1753	0.27	0.4735	Down		0.1465	0.4673	0.7156	Down		0.0625	0.8433	0.9852	Down		0.0791	0.3392	0.7533	Down
Antithrombin-III	P01008	SERPINC1	0.060796	0.436	0.55226	Up		0.421485	0.203	0.296563	Down		0.9273	0.014	0.0613	Down		0.3162	0.209	0.4766	Down		0.5181	0.0313	0.1981	Down		0.3712	0.2802	0.753	Down
Apolipoprotein A-I	P02647	APOA1	1.12132	1.19e-05	0.000169	Down		1.487	6.1e-06	0.00019	Down		0.9867	0.00108	0.0137	Down		0.6859	0.0174	0.1781	Down		0.3089	0.1091	0.3769	Down		0.5384	0.0409	0.4194	Down
Apolipoprotein A-IV	P06727	APOA4	0.956133	6.47e-06	0.000123	Down		1.57039	8.71e-06	0.000199	Down		0.4068	0.0812	0.2313	Down		0.6425	0.0255	0.179	Down		0.0476	0.9875	0.9917	Up		0.4437	0.1517	0.7204	Down
Apolipoprotein B-100	P04114	APOB	0.448623	0.0253	0.056648	Up		0.711245	0.0549	0.111837	Up		0.318	0.446	0.6586	Up		0.3085	0.383	0.6931	Up		0.2249	0.4352	0.807	Up		0.1111	0.8249	0.9776	Up
Apolipoprotein C-I	P02654	APOC1	0.840642	4.94e-05	0.000512	Down		1.24537	0.000227	0.00185	Down		0.2782	0.318	0.5113	Down		0.2874	0.1699	0.4304	Down		0.0017	0.9793	0.9917	Up		0.2798	0.3215	0.753	Down
Apolipoprotein C-II	P02655	APOC2	0.055843	0.862	0.884905	Down		0.269706	0.337	0.457633	Up		0.4652	0.101	0.2397	Up		0.1963	0.4673	0.7156	Up		0.3034	0.1697	0.509	Up		0.2109	0.4626	0.8371	Up
Apolipoprotein C-III	P02656	APOC3	0.537051	0.00831	0.023679	Up		1.03825	0.000796	0.004535	Up		0.6994	0.0109	0.0563	Up		0.457	0.1773	0.4393	Up		0.377	0.0796	0.3314	Up		0.4718	0.0752	0.5718	Up
Apolipoprotein C-IV	P55056	APOC4	0.45344	0.025	0.056648	Up		0.997093	0.00151	0.007462	Up		0.5406	0.0364	0.1337	Up		0.4902	0.0761	0.2583	Up		0.1193	0.6849	0.8975	Up		0.4338	0.0893	0.5968	Up
Apolipoprotein E	P02649	APOE	0.73152	0.00299	0.010649	Up		0.884462	0.00491	0.0175	Up		0.348	0.192	0.3639	Up		0.6582	0.0894	0.2757	Up		0.009	0.9917	0.9917	Down		0.3726	0.1672	0.7331	Up
Apolipoprotein F	Q13790	APOF	0.344342	0.162	0.257022	Down		0.566698	0.1	0.170513	Down		0.4432	0.314	0.5113	Down		0.0925	0.889	0.9384	Up		0.1339	0.6212	0.8852	Down		0.3269	0.4257	0.8367	Down
Apolipoprotein L1	O14791	APOL1	0.730083	0.000375	0.002137	Up		0.388936	0.124	0.201519	Up		0.6045	0.00419	0.0341	Down		0.4651	0.0652	0.243	Down		0.2609	0.0499	0.2707	Down		0.2883	0.2287	0.753	Down
Apolipoprotein M	O95445	APOM	0.35178	0.124	0.208719	Down		1.3342	0.00011	0.001141	Down		1.8772	1.57e-06	0.0001	Down		0.9015	0.0072	0.1028	Down		0.7547	0.0074	0.1688	Down		0.5831	0.0445	0.4194	Down
Attractin	O75882	ATRN	1.14898	1.1e-07	4e-06	Down		1.72385	2.02e-06	0.000115	Down		1.0297	0.00169	0.0193	Down		0.9094	0.0564	0.2383	Down		0.6313	0.008	0.1688	Down		0.3687	0.2963	0.753	Down
Beta-2-glycoprotein 1	P02749	APOH	0.827768	4.88e-05	0.000512	Down		1.08593	0.00132	0.006825	Down		0.0078	0.801	0.8958	Down		0.12	0.6712	0.8897	Down		0.2385	0.2934	0.6826	Up		0.2281	0.4257	0.8367	Down
Beta-Ala-His dipeptidase	Q96KN2	CNDP1	0.167647	0.492	0.597256	Down		0.296091	0.367	0.480421	Down		0.1857	0.543	0.7281	Down		0.2316	0.4358	0.7156	Down		0.0322	0.9419	0.9895	Down		0.1558	0.5771	0.9127	Down
C-reactive protein	P02741	CRP	0.433052	0.00929	0.02584	Up		0.499779	0.0333	0.073019	Up		0.097	0.852	0.9319	Up		0.1654	0.5886	0.8183	Up		0.0974	0.5325	0.8485	Down		0.1783	0.5183	0.8818	Up
CD44 antigen	P16070	CD44	0.177981	0.451	0.564441	Down		0.324367	0.16	0.24591	Down		0.2896	0.0855	0.2321	Down		0.3014	0.1663	0.4304	Down		0.1835	0.4601	0.807	Down		0.0896	0.4572	0.8371	Down
Cadherin-13	P55290	CDH13	0.232461	0.464	0.574379	Down		0.436323	0.154	0.239873	Down		0.5692	0.0279	0.1061	Down		0.2709	0.3549	0.6742	Down		0.6107	0.0249	0.1981	Down		0.0294	0.6254	0.9127	Down
Calcitonin	P01258	CALCA	0.263695	0.331	0.443765	Down		0.358433	0.459	0.57453	Down		0.1683	0.833	0.9219	Down		0.0502	0.8524	0.9384	Down		0.0969	0.7708	0.9449	Down		0.0666	0.9929	1	Down
Carbonic anhydrase 1	P00915	CA1	0.028355	0.79	0.832335	Up		0.07	0.582	0.669667	Up		0.2808	0.307	0.5113	Down		0.0665	0.5569	0.7936	Down		0.5056	0.115	0.3856	Down		0.2872	0.5012	0.8818	Up
Carboxypeptidase N catalytic chain	P15169	CPN1	0.696036	0.00182	0.007669	Up		0.625106	0.0681	0.131547	Up		0.039	0.987	0.9871	Up		0.2338	0.4056	0.7006	Down		0.1396	0.2886	0.6826	Up		0.0918	0.3302	0.753	Down
Carboxypeptidase N subunit 2	P22792	CPN2	0.734358	0.000456	0.002475	Up		0.353782	0.27	0.375822	Up		0.5537	0.0566	0.1845	Down		0.7062	0.0461	0.2128	Down		0.0088	0.708	0.9015	Down		0.4966	0.1053	0.5968	Down
Cartilage acidic protein 1	Q9NQ79	CRTAC1	1.033	6.39e-06	0.000123	Down		1.5599	1.83e-05	0.000297	Down		0.7862	0.00691	0.0415	Down		0.2914	0.3926	0.6993	Down		0.1997	0.3179	0.6838	Down		0.4872	0.1132	0.5968	Down
Cathelicidin antimicrobial peptide	P49913	CAMP	0.764878	0.000334	0.002006	Down		0.684126	0.0121	0.034567	Down		0.2119	0.491	0.6904	Up		0.1495	0.8387	0.9384	Up		0.156	0.3464	0.718	Up		0.0652	0.6774	0.9194	Up
Cholinesterase	P06276	BCHE	0.092521	0.721	0.783054	Up		0.088519	0.783	0.826385	Up		0.0788	0.615	0.7878	Up		0.1227	0.7097	0.9091	Down		0.1726	0.3793	0.7587	Up		0.0794	0.7838	0.9776	Down
Coagulation factor IX	P00740	F9	0.781426	0.000249	0.001577	Up		1.28659	0.000245	0.001859	Up		0.8783	0.00554	0.0371	Up		0.8941	0.009	0.1143	Up		0.5747	0.0185	0.1904	Up		0.3385	0.2536	0.753	Up
Coagulation factor XII	P00748	F12	0.807751	9.38e-05	0.000724	Up		0.636573	0.0231	0.057337	Up		0.2149	0.215	0.3882	Down		0.5846	0.0267	0.179	Down		0.0199	0.9171	0.9895	Up		0.2208	0.3713	0.7697	Down
Coagulation factor XIII A chain	P00488	F13A1	1.08246	5.63e-07	1.6e-05	Down		1.32606	0.000562	0.003374	Down		0.2036	0.576	0.7544	Down		0.0587	0.8844	0.9384	Up		0.0039	0.9585	0.9917	Up		0.2121	0.5954	0.9127	Down
Complement C1q subcomponent subunit A	P02745	C1QA	0.669554	5.48e-05	0.000521	Up		0.500193	0.0303	0.071846	Up		0.3129	0.0947	0.2388	Down		0.0416	0.9028	0.9442	Up		0.214	0.0991	0.3766	Down		0.1368	0.8456	0.9817	Down
Complement C1q subcomponent subunit B	P02746	C1QB	0.391964	0.0295	0.064743	Up		0.296692	0.239	0.33583	Up		0.2333	0.299	0.5089	Down		0.2035	0.6252	0.8541	Up		0.2518	0.1224	0.3985	Down		0.015	0.7035	0.9435	Up
Complement C1r subcomponent	P00736	C1R	0.642304	0.0104	0.028169	Down		2.14538	1.39e-06	0.000115	Down		2.0489	1.39e-06	0.0001	Down		0.81	0.0067	0.1028	Down		0.734	0.0089	0.1688	Down		0.6754	0.0093	0.4094	Down
Complement C1r subcomponent-like protein	Q9NZP8	C1RL	0.102856	0.771	0.828885	Down		0.417525	0.0963	0.166432	Down		0.8358	0.00476	0.0362	Down		0.0969	0.5766	0.8115	Down		0.5901	0.0118	0.1725	Down		0.0183	0.75	0.9716	Up
Complement C1s subcomponent	P09871	C1S	0.256809	0.138	0.22223	Up		0.465979	0.151	0.239569	Up		0.2977	0.451	0.6586	Up		0.1638	0.7447	0.9329	Up		0.1843	0.4989	0.8462	Up		0.1116	0.9647	1	Up
Complement C3	P01024	C3	0.144562	0.567	0.657538	Down		0.30568	0.362	0.47939	Down		0.2732	0.413	0.6272	Down		0.0102	0.949	0.9801	Up		0.0704	0.7196	0.9015	Down		0.1885	0.6453	0.9127	Down
Complement C4	P0C0L4	C4A | C4B	0.000333	0.292	0.405745	Down		0.125763	0.805	0.834131	Down		0.1573	0.165	0.3368	Down		0.1521	0.7535	0.9337	Up		0.1388	0.1046	0.3769	Down		0.0354	0.9084	0.9939	Down
Complement component C8 alpha chain	P07357	C8A	0.020557	0.641	0.723387	Up		0.006743	0.506	0.620164	Up		0.0983	0.733	0.85	Down		0.0199	0.8569	0.9384	Up		0.1509	0.5777	0.8774	Down		0.0643	0.8111	0.9776	Up
Complement component C8 beta chain	P07358	C8B	0.231066	0.103	0.184113	Down		0.639404	0.0103	0.031734	Down		0.6571	0.0434	0.1456	Down		0.3457	0.2495	0.5268	Down		0.2277	0.3104	0.6838	Down		0.3229	0.2923	0.753	Down
Complement component C9	P02748	C9	0.563792	0.00379	0.0127	Up		0.581985	0.045	0.093212	Up		0.0201	0.878	0.9437	Down		0.3086	0.4256	0.7156	Up		0.1396	0.6811	0.8975	Down		0.1121	0.8874	0.9822	Up
Complement factor B	P00751	CFB	0.063178	0.641	0.723387	Up		0.172474	0.518	0.621828	Down		0.4774	0.103	0.2397	Down		0.1715	0.4672	0.7156	Down		0.286	0.3129	0.6838	Down		0.1076	0.6517	0.9127	Down
Complement factor I	P05156	CFI	0.228211	0.385	0.498608	Down		0.207526	0.512	0.620927	Down		0.0781	0.615	0.7878	Down		0.0592	0.9954	0.9954	Up		0.2286	0.3654	0.7438	Down		0.1525	0.6264	0.9127	Up
Corticosteroid-binding globulin	P08185	SERPINA6	0.245993	0.292	0.405745	Down		0.869428	0.00603	0.019637	Down		1.1686	0.000347	0.0057	Down		0.8175	0.0197	0.1781	Down		0.3201	0.2196	0.5874	Down		0.6983	0.0436	0.4194	Down
Cystatin-C	P01034	CST3	0.051727	0.533	0.626195	Up		0.279539	0.228	0.324252	Up		0.557	0.0409	0.1415	Up		0.1047	0.6293	0.8541	Up		0.6463	0.0063	0.1688	Up		0.0588	0.9929	1	Down
Di-N-acetylchitobiase	Q01459	CTBS	0.004653	0.796	0.832335	Down		0.158313	0.387	0.495979	Down		0.0801	0.727	0.85	Down		0.3175	0.207	0.4766	Down		0.2532	0.2216	0.5874	Up		0.3331	0.1132	0.5968	Down
Extracellular matrix protein 1	Q16610	ECM1	0.802218	0.0001	0.000724	Down		1.31663	4.77e-05	0.000604	Down		0.8084	0.0106	0.0563	Down		0.5781	0.0895	0.2757	Down		0.5991	0.0151	0.1725	Down		0.1663	0.4519	0.8371	Down
Fetuin-B	Q9UGM5	FETUB	0.224339	0.133	0.216132	Down		1.10384	0.000134	0.001269	Down		1.5436	7.55e-06	0.0003	Down		0.779	0.0203	0.1781	Down		0.7709	0.0062	0.1688	Down		0.8127	0.0045	0.4094	Down
Fibrinogen beta chain	P02675	FGB	0.386241	0.0528	0.103323	Down		0.159085	0.662	0.739916	Down		0.2791	0.101	0.2397	Up		0.1996	0.3461	0.6686	Up		0.0021	0.8965	0.9895	Up		0.2585	0.2763	0.753	Up
Fibrinogen gamma chain	P02679	FGG	0.564947	0.016	0.039771	Down		0.376596	0.382	0.494871	Down		0.1746	0.133	0.2926	Up		0.3588	0.1034	0.3023	Up		0.1367	0.4231	0.807	Up		0.0676	0.3436	0.7533	Up
Fibulin-1	P23142	FBLN1	0.382238	0.039	0.082256	Down		0.443111	0.21	0.302683	Down		0.1656	0.858	0.9319	Down		0.147	0.8798	0.9384	Down		0.0199	0.6509	0.894	Up		0.1616	1	1	Down
Galectin-3	P17931	LGALS3	0.593433	0.00359	0.012419	Down		0.483519	0.102	0.171274	Down		0.2229	0.408	0.6272	Up		0.207	0.5261	0.769	Up		0.2037	0.3307	0.6981	Up		0.0292	0.8804	0.9822	Up
Gelsolin	P06396	GSN	0.419152	0.0243	0.055386	Down		0.545611	0.0562	0.123107	Down		0.2168	0.413	0.6272	Down		0.0717	0.7668	0.9384	Up		0.2083	0.1882	0.5411	Down		0.0209	0.8526	0.9817	Up
Glial fibrillary acidic protein	P14136	GFAP	0.164336	0.197	0.296455	Up		0.084295	0.669	0.740375	Up		0.0756	0.746	0.85	Up		0.0554	0.8025	0.9384	Up		0.3731	0.1899	0.5411	Up		0.3082	0.4054	0.8253	Down
Glutathione S-transferase P	P09211	GSTP1	0.557449	0.0136	0.034448	Down		0.753966	0.0401	0.084703	Down		0.3788	0.253	0.4502	Down		0.0085	0.8115	0.9384	Down		0.372	0.2043	0.5682	Down		0.0326	1	1	Up
Haptoglobin	P00738	HP	0.633157	0.00409	0.012967	Up		0.66829	0.0128	0.035576	Up		0.2467	0.288	0.4974	Up		0.0492	0.8844	0.9384	Down		0.0679	0.5778	0.8774	Up		0.1533	0.639	0.9127	Up
Heat shock protein beta-1	P04792	HSPB1	0.053259	0.911	0.913244	Down		0.113355	0.676	0.740877	Up		0.3881	0.158	0.3339	Up		0.5626	0.08	0.2607	Up		0.3959	0.0744	0.3314	Up		0.0272	0.777	0.9776	Down
Hemopexin	P02790	HPX	0.382685	0.0528	0.103323	Up		0.352828	0.196	0.290611	Up		0.0054	0.948	0.9652	Up		0.1004	0.7846	0.9384	Down		0.0481	0.9378	0.9895	Up		0.0482	0.8318	0.9776	Down
Heparin cofactor 2	P05546	SERPIND1	0.324008	0.115	0.201327	Down		0.682121	0.0333	0.073019	Down		0.4574	0.0855	0.2321	Down		0.7895	0.0263	0.179	Down		0.0446	0.8555	0.9852	Down		0.4186	0.2427	0.753	Down
Hyaluronan-binding protein 2	Q14520	HABP2	0.178106	0.204	0.298671	Up		0.233595	0.761	0.818507	Down		0.5404	0.178	0.3442	Down		0.3083	0.5223	0.769	Down		0.0874	0.8924	0.9895	Down		0.4414	0.222	0.753	Down
Ig gamma-1 chain C region	P01857	IGHG1	0.361423	0.229	0.329923	Down		0.232081	0.556	0.65321	Down		0.0983	0.897	0.9493	Up		0.7001	0.0564	0.2383	Up		0.0179	0.7119	0.9015	Down		0.1291	0.8249	0.9776	Up
Ig mu chain C region	P04220	IGHM	0.22816	0.117	0.20155	Up		0.017624	0.798	0.834106	Down		0.3071	0.347	0.549	Down		0.5936	0.0368	0.1998	Down		0.1471	0.913	0.9895	Up		0.3441	0.2463	0.753	Down
Ig mu heavy chain disease protein and Ig mu chain C	P01871	IGHM	0.148658	0.319	0.432685	Up		0.109823	0.97	0.969681	Down		0.2926	0.475	0.6773	Down		0.6584	0.0406	0.2106	Down		0.2019	0.4923	0.8462	Up		0.3847	0.2025	0.753	Down
Immunoglobulin kappa variable 4-1	P06312	IGKV4-1	0.170585	0.119	0.201793	Up		0.128687	0.193	0.289502	Up		0.1062	0.727	0.85	Down		0.2758	0.3736	0.6869	Down		0.1628	0.4383	0.807	Down		0.0674	0.6645	0.9127	Up
Insulin-like growth factor-binding protein 1	P08833	IGFBP1	0.461575	0.0228	0.053019	Up		0.971176	0.00252	0.010242	Up		0.7027	0.0199	0.0811	Up		0.7554	0.0619	0.243	Up		0.139	0.457	0.807	Up		0.5219	0.1214	0.6019	Up
Insulin-like growth factor-binding protein 2	P18065	IGFBP2	0.227812	0.0722	0.134979	Up		0.104008	0.82	0.834248	Down		0.5167	0.0947	0.2388	Down		0.5423	0.2198	0.4818	Down		0.2575	0.827	0.9852	Down		0.2573	0.2724	0.753	Down
Insulin-like growth factor-binding protein 3	P17936	IGFBP3	0.569915	0.00299	0.010649	Down		1.32407	9.41e-05	0.001073	Down		1.4377	4.83e-05	0.0011	Down		1.1575	0.0002	0.0264	Down		0.7095	0.0042	0.1688	Down		0.3944	0.0484	0.4194	Down
Insulin-like growth factor-binding protein complex acid labile subunit	P35858	IGFALS	0.488057	0.0133	0.034442	Down		1.0939	0.00112	0.006065	Down		0.8829	0.00235	0.0244	Down		0.9221	0.0039	0.1028	Down		0.4546	0.0425	0.255	Down		0.4397	0.1053	0.5968	Down
Inter-alpha-trypsin inhibitor heavy chain H2	P19823	ITIH2	0.643915	0.00145	0.006899	Down		0.923707	0.00195	0.008554	Down		0.5438	0.156	0.3339	Down		0.4504	0.043	0.2128	Down		0.003	0.9461	0.9895	Down		0.539	0.1152	0.5968	Down
Kallistatin	P29622	SERPINA4	0.577501	0.00163	0.007413	Down		0.784416	0.0175	0.044414	Down		0.305	0.679	0.8415	Down		0.292	0.7315	0.9266	Down		0.0432	0.8801	0.9895	Up		0.3247	0.5771	0.9127	Down
L-selectin	P14151	SELL	0.025811	0.892	0.907599	Down		0.117958	0.442	0.559256	Down		0.2536	0.197	0.3677	Down		0.1915	0.3314	0.6514	Down		0.2494	0.2839	0.6826	Down		0.0137	0.9436	1	Up
Leucine-rich alpha-2-glycoprotein	P02750	LRG1	0.249517	0.0852	0.154145	Up		0.514046	0.0586	0.117274	Up		0.4398	0.173	0.34	Up		0.5381	0.1276	0.3421	Up		0.0305	0.6471	0.894	Up		0.3962	0.3527	0.7587	Up
Lipopolysaccharide-binding protein	P18428	LBP	0.637516	0.00216	0.008505	Up		0.823567	0.0121	0.034567	Up		0.3288	0.46	0.6644	Up		0.4491	0.129	0.3421	Up		0.0792	0.8392	0.9852	Up		0.2155	0.5068	0.8818	Up
Lumican	P51884	LUM	1.67792	2.17e-10	2.5e-08	Down		1.42324	1.75e-05	0.000297	Down		0.2252	0.446	0.6586	Up		0.124	0.3144	0.6287	Down		0.4849	0.0293	0.1981	Up		0.2192	0.2725	0.753	Down
Lysozyme C	P61626	LYZ	0.72691	0.000167	0.001121	Down		0.482809	0.0908	0.161717	Down		0.3326	0.163	0.3368	Up		0.6987	0.0301	0.1904	Up		0.0676	0.9668	0.9917	Down		0.4281	0.2427	0.753	Up
Mannan-binding lectin serine protease 1	P48740	MASP1	0.388562	0.0735	0.135207	Up		0.216598	0.747	0.810629	Up		0.4995	0.0668	0.2057	Down		0.0103	0.7097	0.9091	Down		0.4656	0.0752	0.3314	Down		0.0214	0.8111	0.9776	Up
Mannan-binding lectin serine protease 2A	O00187	MASP2	0.575431	0.000624	0.003233	Up		0.731514	0.0175	0.044414	Up		0.0932	0.697	0.85	Up		0.1734	0.807	0.9384	Up		0.1124	0.6735	0.8975	Up		0.0277	0.4572	0.8371	Down
Mannose-binding protein C	P11226	MBL2	0.261518	0.17	0.265211	Up		0.310419	0.347	0.465197	Up		0.0432	0.77	0.8694	Down		0.0132	0.9629	0.9801	Down		0.1731	0.5993	0.8812	Down		0.1306	0.7433	0.9716	Up
Matrix metalloproteinase-9	P14780	MMP9	0.417107	0.0684	0.130027	Up		0.954762	0.00387	0.014712	Up		0.8331	0.00675	0.0415	Up		0.634	0.0652	0.243	Up		0.484	0.0301	0.1981	Up		0.3928	0.1647	0.7331	Up
Neuropilin-2	O60462	NRP2	0.281187	0.349	0.457028	Down		0.254417	0.655	0.739472	Down		0.1139	0.987	0.9871	Down		0.2168	0.4392	0.7156	Up		0.2684	0.4352	0.807	Down		0.1413	0.6139	0.9127	Up
Oxidized low-density lipoprotein receptor 1	P78380	OLR1	0.077732	0.913	0.913244	Up		0.225459	0.287	0.394474	Down		0.4167	0.0963	0.2388	Down		0.9402	0.0059	0.1028	Down		0.1024	0.8719	0.9895	Up		0.548	0.0344	0.4194	Down
Peroxiredoxin-1	Q06830	PRDX1	0.654364	0.00212	0.008505	Up		1.21575	0.000195	0.001711	Up		0.8001	0.00418	0.0341	Up		0.7351	0.0136	0.1556	Up		0.1162	0.6138	0.8852	Down		0.73	0.0108	0.4094	Up
Peroxiredoxin-2	P32119	PRDX2	0.843698	6.99e-05	0.000613	Up		1.21136	0.000408	0.002739	Up		0.3097	0.559	0.7413	Up		0.2561	0.8296	0.9384	Up		0.1797	0.5359	0.8485	Down		0.4597	0.3087	0.753	Up
Phosphatidylinositol-glycan-specific phospholipase D	P80108	GPLD1	0.433426	0.0165	0.040101	Down		0.655748	0.0138	0.037571	Down		0.4931	0.0885	0.2345	Down		0.3071	0.5111	0.7666	Down		0.277	0.2839	0.6826	Down		0.2035	0.5125	0.8818	Down
Pigment epithelium-derived factor	P36955	SERPINF1	0.074307	0.503	0.601198	Up		0.156644	0.476	0.589901	Up		0.1792	0.532	0.7281	Up		0.0039	0.9629	0.9801	Down		0.133	0.5849	0.8774	Up		0.0406	0.8734	0.9822	Up
Plasma protease C1 inhibitor	P05155	SERPING1	1.34122	3.88e-09	2.20989e-07	Up		1.22383	3.14e-05	0.000448	Up		0.0328	0.745	0.85	Down		0.2513	0.5375	0.7757	Up		0.0568	0.6811	0.8975	Up		0.0745	0.9718	1	Down
Plastin-2	P13796	LCP1	0.424915	0.0355	0.076342	Down		0.061987	0.82	0.834248	Down		0.7291	0.0156	0.066	Up		0.2568	0.3736	0.6869	Up		0.4465	0.0805	0.3314	Up		0.2124	0.4572	0.8371	Up
Pregnancy zone protein	P20742	PZP	0.168833	0.392	0.502652	Down		0.496416	0.0772	0.144245	Down		0.4942	0.0743	0.223	Down		0.2671	0.4637	0.7156	Down		0.1626	0.5122	0.8462	Down		0.3344	0.2648	0.753	Down
Protein S100-A9	P06702	S100A9	0.573675	0.00811	0.023679	Down		0.400899	0.18	0.274092	Down		0.4223	0.125	0.28	Up		0.3496	0.2448	0.5265	Up		0.3327	0.1496	0.461	Up		0.082	0.9436	1	Up
Protein_deglycase_DJ-1	Q99497	PARK7	0.546422	0.00248	0.009415	Up		1.00375	0.00189	0.008554	Up		0.2833	0.916	0.9493	Up		0.2396	0.8387	0.9384	Up		0.518	0.0145	0.1725	Down		0.7646	0.0235	0.4194	Up
Prothrombin	P00734	F2	0.174297	0.482	0.591113	Up		0.140564	0.783	0.826385	Up		0.1216	0.746	0.85	Down		0.1814	0.4708	0.7156	Down		0.0738	0.8514	0.9852	Down		0.0254	0.6645	0.9127	Down
Retinol-binding protein 4	P02753	RBP4	0.258066	0.202	0.298671	Up		0.454469	0.119	0.196824	Up		0.4053	0.17	0.34	Up		0.0692	0.8025	0.9384	Up		0.3776	0.108	0.3769	Up		0.0272	0.9154	0.9939	Up
Serotransferrin	P02787	TF	0.691636	0.00173	0.007606	Down		0.992821	0.00172	0.00815	Down		0.8203	0.0125	0.0613	Down		0.8152	0.0358	0.1998	Down		0.3931	0.0814	0.3314	Down		0.3494	0.2253	0.753	Down
Serum albumin	P02768	ALB	0.159211	0.506	0.601198	Down		0.584023	0.0612	0.120297	Down		0.8832	0.00512	0.0365	Down		0.6514	0.0467	0.2128	Down		0.398	0.03	0.1981	Down		0.3775	0.2356	0.753	Down
Serum amyloid A-1 and A-2 proteins	P0DJI8, P0DJI9	SAA2	0.81703	0.000102	0.000724	Up		0.832503	0.00522	0.018017	Up		0.1106	0.656	0.8212	Up		0.2566	0.3991	0.6999	Up		0.0059	0.9461	0.9895	Up		0.0889	0.8318	0.9776	Up
Serum amyloid P-component	P02743	APCS	0.706745	0.00137	0.006803	Up		0.980885	0.00303	0.011913	Up		0.3559	0.314	0.5113	Up		0.5901	0.0661	0.243	Up		0.0432	0.755	0.9355	Up		0.3113	0.3303	0.753	Up
Sex hormone-binding globulin	P04278	SHBG	0.695413	0.00498	0.015355	Down		0.833799	0.00553	0.018542	Down		0.5422	0.2	0.3677	Down		0.0125	0.9722	0.9808	Down		0.3167	0.5291	0.8485	Down		0.1477	0.6454	0.9127	Down
Tetranectin	P05452	CLEC3B	0.100019	0.198	0.296455	Down		0.420326	0.0366	0.078693	Down		0.7277	0.0137	0.0613	Down		0.6561	0.1247	0.3421	Down		0.3613	0.0787	0.3314	Down		0.3772	0.3303	0.753	Down
Thrombospondin-1	P07996	THBS1	0.221942	0.335	0.44399	Down		0.647114	0.074	0.140683	Down		0.7418	0.0409	0.1415	Down		0.3684	0.282	0.5844	Down		0.5739	0.0263	0.1981	Down		0.2373	0.6139	0.9127	Down
Thyroxine-binding globulin	P05543	SERPINA7	0.141825	0.647	0.723387	Down		0.915419	0.00463	0.017029	Down		1.1595	0.000502	0.0072	Down		0.6583	0.0951	0.2853	Down		0.4564	0.0481	0.2707	Down		0.7719	0.0177	0.4194	Down
Transthyretin	P02766	TTR	0.239803	0.194	0.296455	Down		0.813575	0.00677	0.021434	Down		0.895	0.00269	0.0255	Down		0.9284	0.0052	0.1028	Down		0.4747	0.0611	0.3167	Down		0.4411	0.1903	0.753	Down
Vitamin D-binding protein	P02774	GC	0.319119	0.13	0.214617	Down		1.23375	0.000365	0.002598	Down		1.3944	4.82e-05	0.0011	Down		0.7553	0.0358	0.1998	Down		0.5579	0.02	0.1904	Down		0.5791	0.0515	0.4194	Down
Vitamin K-dependent protein S	P07225	PROS1	0.459546	0.0427	0.088513	Up		0.65178	0.0268	0.065063	Up		0.483	0.0667	0.2057	Up		0.3736	0.2154	0.4814	Up		0.2152	0.3153	0.6838	Up		0.2633	0.3129	0.753	Up
Vitronectin	P04004	VTN	0.530207	0.00396	0.012883	Up		0.360351	0.131	0.210084	Up		0.148	0.91	0.9493	Down		0.1434	0.6712	0.8897	Down		0.0707	0.6029	0.8812	Up		0.1837	0.5473	0.9127	Down
Xaa-Pro dipeptidase	P12955	PEPD	0.507173	0.00542	0.016262	Up		0.664231	0.0121	0.034567	Up		0.1771	0.516	0.7179	Up		0.0259	0.6968	0.9091	Down		0.009	0.6397	0.894	Up		0.1463	0.8318	0.9776	Up
Zinc-alpha-2-glycoprotein	P25311	AZGP1	0.048083	0.571	0.657538	Up		0.659546	0.031	0.072126	Up		0.8079	0.0104	0.0563	Up		0.5771	0.0771	0.2583	Up		0.4146	0.1438	0.4554	Up		0.3924	0.2025	0.753	Up

### Sheet: Table S4 - Plasma vs Blood
Table S4. Analysis of the correlation of concentrations of 114 proteins selected for the study in the plasma and blood of patients in the control group (n = 32). Data for correlated proteins (p-value < 0.05 for Pearson's test) are marked in green.
a) Only proteins marked with green fon color that were above their LLOQ in at least 60% of the samples were considered for statistical analysis, b) Protein concentrations are given in arbitary units (a.u.).
Correlated proteinsin Blood and Plasma								MRM data - Blood vs Plasma
Protein	Gene name	Pearson R coef.	Pearson p-values
C-reactive protein	CRP	0.99	1.89e-25					Protein	Gene	Uniprot	16B	17b	18b	19b	20b	21b	22b	23b	25b	26b	27b	28b	29b	31b	32b	30b	2B	15B	14B	13B	1B	11B	9B	12B	7B	6B	5B	4B	3B	8B	24b	26p	32p	31p	30p	29p	28p	27p	18p	24p	1p	2p	3p	4p	5p	6p	7p	8p	9p	11p	25p	12p	14p	15p	16p	17p	19p	20p	21p	22p	23p	13p
Gelsolin	GSN	0.98	8.22e-22								Blood	Blood	Blood	Blood	Blood	Blood	Blood	Blood	Blood	Blood	Blood	Blood	Blood	Blood	Blood	Blood	Blood	Blood	Blood	Blood	Blood	Blood	Blood	Blood	Blood	Blood	Blood	Blood	Blood	Blood	Blood	Plasma	Plasma	Plasma	Plasma	Plasma	Plasma	Plasma	Plasma	Plasma	Plasma	Plasma	Plasma	Plasma	Plasma	Plasma	Plasma	Plasma	Plasma	Plasma	Plasma	Plasma	Plasma	Plasma	Plasma	Plasma	Plasma	Plasma	Plasma	Plasma	Plasma	Plasma
Ig mu heavy chain disease protein and Ig mu chain C	IGHM	0.96	3.43e-18					78 kDa glucose-regulated protein	HSPA5	P11021	2.41E+00	8.63E+00	3.48E+00	4.38E+00	5.21E+00	5.97E+00	2.12E+00	2.53E+00	3.39E+00	2.07E+00	4.43E+00	4.75E+00	3.72E+00	6.86E+00	6.93E+00	7.02E+00	1.76E+00	2.18E+00	2.34E+00	4.00E+00	1.69E+00	2.65E+00	2.36E+00	4.54E-01	6.27E+00	4.24E+00	1.48E+00	2.06E+00	2.50E+00	3.06E+00	1.41E+00	1.15E+00	1.80E-01	2.94E+00	2.71E+00	2.45E+00	2.10E+00	1.73E+00	1.46E+00	2.34E+00	1.18E+00	1.74E+00	1.57E+00	-1.36E-01	6.26E-01	2.32E+00	3.48E-01	4.09E+00	3.78E-01	5.64E-01	2.44E+00	1.73E+00	9.94E-01	4.63E-01	1.59E+00	7.03E-01	1.29E+00	2.99E+00	2.20E+00	2.39E+00	1.25E+00	1.92E+00
Ig mu chain C region	IGHM	0.96	2.95e-17					Actin aortic smooth muscle	ACTA2	P62736	3.30E+03	3.98E+03	3.84E+03	5.18E+03	7.76E+03	1.34E+03	2.77E+03	2.03E+03	6.21E+03	3.36E+03	4.12E+03	4.33E+03	2.28E+03	4.72E+03	5.40E+03	1.16E+04	6.03E+03	1.03E+04	4.34E+03	6.08E+03	5.66E+03	7.62E+03	4.84E+03	4.58E+03	6.95E+03	1.50E+04	5.28E+03	4.02E+04	3.80E+03	3.27E+03	3.57E+03	1.62E+02	2.75E+02	5.28E+02	1.55E+02	3.12E+02	1.81E+02	2.35E+02	6.76E+02	1.36E+02	1.28E+02	5.12E+01	8.84E+01	8.88E+01	8.87E+01	3.18E+02	1.05E+02		1.06E+02	3.14E+02	5.44E+02	1.69E+02	4.90E+01	3.90E+02	1.90E+02	1.83E+02		3.68E+01		5.17E+01	2.31E+02	3.39E+01
Serum amyloid A-1 and A-2 proteins	SAA2	0.95	1.02e-15					Adiponectin	ADIPOQ	Q15848	3.25E+00	3.38E+00	7.11E+00	-3.98E-01	1.72E+00	1.51E+00	1.48E+00	2.11E+00	3.10E+00	1.54E+00	1.57E+00	9.62E-01	3.19E+00	4.57E+00	1.17E+00	9.00E-01	1.78E+00	9.93E-01	2.26E+00	4.17E+00	2.01E+00	7.86E-01	2.70E+00	3.23E+00	1.81E-01	1.41E+00	6.65E-01	3.04E+00	5.63E-01	1.40E+00	1.64E+00	6.39E+00	1.28E+00	1.07E+01	3.69E+00	9.53E+00	8.03E+00	3.72E+00	1.32E+01	3.57E+00	6.72E+00	7.02E+00	5.16E+00	5.23E+00	3.28E+00	6.75E+00	4.24E+00	4.71E+00	8.10E+00	7.78E+00	1.37E+01	1.06E+01	5.43E+00	2.51E+00	1.10E+01	8.70E+00	1.50E+01	4.87E+00	4.37E+00	3.34E+00	9.04E+00	2.11E+00
Pregnancy zone protein	PZP	0.93	4.121e-14					Afamin	AFM	P43652	1.05E+01	9.39E+00	3.99E+00	1.94E+01	1.28E+01	7.35E+00	1.11E+01	1.30E+01	2.20E+01	6.86E+00	3.90E+01	8.15E+00	1.15E+01	2.06E+01	1.01E+01	1.32E+01	9.19E+00	8.98E+00	1.01E+01	1.65E+01	1.23E+01	1.35E+01	1.52E+01	7.21E+00	6.34E+00	1.84E+01	1.16E+01	1.10E+01	1.32E+01	1.39E+01	1.06E+01	2.87E+01	1.12E+01	2.62E+01	3.30E+01	1.92E+01	1.41E+01		1.02E+01	2.03E+01	1.93E+01	1.74E+01	2.81E+01	3.00E+01	2.95E+01	2.43E+01	1.95E+01	2.67E+01	1.97E+01	2.50E+01	2.53E+01	1.87E+01	1.36E+01	1.12E+01	1.55E+01	2.17E+01	2.55E+01	2.14E+01	2.04E+01	2.04E+01	2.34E+01	4.21E+01
Lipopolysaccharide-binding protein	LBP	0.91	6.96726e-13					Alpha-1-acid glycoprotein 1	ORM1	P02763	1.03E+03	6.49E+02	1.09E+03	2.85E+02	4.79E+02	2.76E+02	2.86E+02	3.19E+02	6.06E+02	3.31E+02	5.69E+02	4.94E+02	1.21E+03	7.78E+02	7.19E+02	4.65E+02	4.27E+02	1.62E+03	3.28E+02	3.13E+02	2.08E+02	3.85E+02	5.45E+02	8.89E+02	2.74E+02	6.31E+02	3.72E+02	3.10E+02	4.44E+02	4.68E+02	4.67E+02	8.83E+02	5.36E+02	2.06E+03	1.40E+03	2.54E+03	8.58E+02	1.39E+03	2.02E+03	8.39E+02	4.18E+02	8.35E+02	9.34E+02	6.05E+02	9.42E+02	1.13E+03	5.03E+02	7.73E+02	7.75E+02	9.53E+02	1.22E+03	1.37E+03	7.85E+02	2.73E+03	1.65E+03	1.30E+03	7.10E+02	7.84E+02	5.70E+02	8.54E+02	6.44E+02	6.54E+02
Apolipoprotein B-100	APOB	0.9	5.52e-12					Alpha-1-antitrypsin	SERPINA1	P01009	4.55E+03	3.41E+03	4.29E+03	1.42E+03	2.35E+03	1.96E+03	1.85E+03	2.13E+03	2.46E+03	2.02E+03	4.95E+03	2.01E+03	3.37E+03	2.61E+03	4.56E+03	2.80E+03	2.66E+03	7.77E+03	2.08E+03	2.41E+03	3.12E+03	1.73E+03	2.24E+03	3.68E+03	2.36E+03	1.61E+03	1.69E+03	2.96E+03	2.65E+03	3.06E+03	1.88E+03	4.71E+03	3.19E+03	5.45E+03	6.21E+03	5.80E+03	4.19E+03	6.30E+03	7.45E+03	3.54E+03	4.99E+03	4.44E+03	5.17E+03	4.49E+03	3.21E+03	3.02E+03	4.35E+03	3.77E+03	3.04E+03	4.12E+03	2.86E+03	8.80E+03	4.27E+03	1.01E+04	7.30E+03	6.31E+03	4.35E+03	3.69E+03	3.77E+03	3.94E+03	3.86E+03	3.16E+03
Mannose-binding protein C	MBL2	0.89	1.74e-11					Alpha-1B-glycoprotein_VAR_018369	A1BG	P04217	3.58E+02	1.56E+02	2.97E+02	2.26E+02	3.02E+02	2.38E+02	2.33E+02	2.92E+02	2.76E+02	2.46E+02	3.47E+02	2.86E+02	3.55E+02	2.89E+02	3.00E+02	2.33E+02	2.19E+02	2.87E+02	1.11E+02	2.22E+02	3.31E+02	2.54E+02	2.83E+02	1.19E+02	2.27E+02	2.67E+02	9.99E+01	2.45E+02	2.46E+02	2.75E+02	2.97E+02	4.17E+02	2.27E+02	5.15E+02	4.90E+02	6.03E+02	4.44E+02	5.77E+02	4.37E+02	4.29E+02	6.20E+02	4.07E+02	5.14E+02	4.74E+02	2.27E+02	5.05E+02	4.01E+02	5.13E+02	4.55E+02	5.27E+02	4.45E+02	2.04E+02	1.93E+02	4.87E+02	5.74E+02	2.96E+02	4.30E+02	4.73E+02	4.59E+02	4.71E+02	5.33E+02	3.91E+02
Transthyretin	TTR	0.89	3.8e-11					Alpha-2-antiplasmin	SERPINF2	P08697	2.16E+02	1.93E+02	2.03E+02	2.35E+02	2.34E+02	1.38E+02	1.72E+02	2.39E+02	2.41E+02	2.09E+02	1.86E+02	2.52E+02	2.21E+02	2.34E+02	2.12E+02	2.28E+02	1.86E+02	2.86E+02	1.82E+02	1.42E+02	2.24E+02	2.19E+02	1.56E+02	1.68E+02	1.88E+02	2.10E+02	1.99E+02	2.51E+02	1.75E+02	2.01E+02	2.28E+02	3.57E+02	1.68E+02	5.05E+02	4.60E+02	4.70E+02	3.61E+02	3.90E+02	2.75E+02	3.27E+02	3.95E+02	3.39E+02	3.97E+02	3.65E+02	4.16E+02	3.53E+02	4.32E+02	3.32E+02	2.52E+02	4.27E+02	4.84E+02	3.26E+02	3.42E+02	4.88E+02	2.95E+02	4.28E+02	2.94E+02	3.46E+02	2.98E+02	3.33E+02	4.77E+02	4.33E+02
Ig gamma-1 chain C region	IGHG1	0.88	6.87e-11					Alpha-2-HS-glycoprotein	AHSG	P02765	1.08E+02	1.33E+02	6.37E+01	1.30E+02	1.39E+02	9.85E+01	1.30E+02	1.27E+02	8.28E+01	1.04E+02	1.23E+02	1.70E+02	9.23E+01	5.45E+01	1.22E+02	8.06E+01	9.28E+01	8.17E+01	8.81E+01	5.67E+01	1.84E+02	1.21E+02	1.59E+02	9.66E+01	1.31E+02	4.82E+01	1.24E+02	9.78E+01	1.30E+02	1.84E+02	2.07E+02	1.84E+02	1.32E+02	8.39E+01	1.57E+02	1.45E+02	2.51E+02	1.83E+02	8.71E+01	2.46E+02	2.48E+02	1.20E+02	2.12E+02	1.31E+02	1.92E+02	6.86E+01	1.93E+02	2.29E+02	1.92E+02	1.97E+02	1.06E+02	1.15E+02	1.24E+02	1.03E+02	1.24E+02	2.06E+02	8.60E+01	1.72E+02	1.71E+02	2.17E+02	1.74E+02	1.86E+02
Apolipoprotein E	APOE	0.86	7.45e-10					Alpha-2-macroglobulin	A2M	P01023	1.21E+03	1.05E+03	8.49E+02	4.16E+02	6.12E+02	4.70E+02	4.15E+02	5.43E+02	4.20E+02	2.83E+02	1.04E+03	7.12E+02	6.15E+02	6.21E+02	9.77E+02	2.75E+02	5.71E+02	3.97E+02	5.79E+02	5.01E+02	7.55E+02	4.97E+02	7.31E+02	7.17E+02	6.78E+02	3.56E+02	2.82E+02	5.07E+02	4.97E+02	6.06E+02	6.98E+02	7.57E+02	8.02E+02	1.65E+03	7.63E+02	1.55E+03	1.14E+03	2.18E+03	1.54E+03	1.34E+03	1.19E+03	1.19E+03	1.19E+03	1.01E+03	6.20E+02	1.01E+03	1.17E+03	9.93E+02	9.83E+02	1.18E+03	8.19E+02	1.48E+03	1.32E+03	7.86E+02	2.73E+03	2.44E+03	1.04E+03	1.12E+03	1.05E+03	9.89E+02	9.77E+02	7.67E+02
Alpha-1-acid glycoprotein 1	ORM1	0.85	1.09e-09					Angiogenin	ANG	P03950	4.05E+00	7.06E+00	8.90E+00	7.39E+00	2.81E+00	6.43E+00	2.00E+00	1.12E+01	1.52E+01	7.92E+00	5.02E+00	6.50E-01	7.83E+00	4.42E+00	7.05E+00	9.14E+00	3.60E+00	4.12E+00	5.51E+00	2.20E+00	4.49E+00	5.70E+00	4.90E+00	8.47E+00	3.08E+00	3.26E+00	3.17E+00	3.36E+00	6.52E+00	3.30E+00	3.70E+00	8.13E+00	1.30E+00	1.70E+01	1.27E+01	1.05E+01	3.14E+00	8.04E+00	1.20E+01	5.11E+00	7.56E+00	9.37E+00	1.57E+01	9.86E+00	4.92E+00	9.31E+00	3.98E+00	1.19E+01	1.80E+00	1.49E+01	5.46E+00	1.73E+01	8.06E+00	5.19E+00	5.94E+00	7.46E+00	4.52E+00	9.05E+00	1.97E+01	9.56E+00	1.33E+01	6.77E+00
Apolipoprotein M	APOM	0.85	1.26e-09					Antithrombin-III	SERPINC1	P01008	5.32E+02	3.51E+02	3.37E+02	5.48E+02	3.45E+02	4.05E+02	2.88E+02	5.34E+02	8.10E+02	3.92E+02	4.77E+02	6.02E+02	4.97E+02	4.76E+02	3.77E+02	4.48E+02	4.06E+02	3.25E+02	6.89E+02	-1.26E+00	4.73E+02	4.53E+02	6.86E+02	4.94E+02	6.59E+02	6.23E+02	4.13E+02	6.23E+02	6.00E+02	3.97E+02	3.99E+02	9.75E+02	6.27E+02	8.63E+02	1.27E+03	6.87E+02	6.73E+02		5.67E+02	8.34E+02	6.64E+02	1.01E+03	8.03E+02	7.71E+02	8.28E+02	8.65E+02	7.94E+02	7.03E+02	8.24E+02	9.96E+02	1.00E+03	8.21E+02	7.96E+02	6.28E+02	9.21E+02	8.21E+02	1.74E+03	8.16E+02	8.50E+02	6.12E+02	1.57E+03	9.87E+02
Sex hormone-binding globulin	SHBG	0.84	2.72e-09					Apolipoprotein A-I	APOA1	P02647	6.73E+03	1.03E+04	9.96E+03	7.27E+03	1.19E+04	7.75E+03	8.31E+03	1.05E+04	1.28E+04	1.75E+04	6.80E+03	1.26E+04	7.80E+03	8.08E+03	6.82E+03	7.71E+03	1.11E+04	5.75E+03	9.55E+03	1.40E+04	2.11E+04	1.30E+04	9.49E+03	9.17E+03	1.08E+04	1.15E+04	6.94E+03	1.58E+04	7.32E+03	1.44E+04	9.14E+03	2.37E+04	5.40E+03	1.84E+04	1.55E+04	1.70E+04	1.98E+04	1.52E+04	1.51E+04	1.41E+04	2.68E+04	1.66E+04	1.49E+04	1.93E+04	1.50E+04	2.11E+04	1.81E+04	1.67E+04	1.26E+04	2.40E+04	1.67E+04	2.01E+04	1.26E+04	1.12E+04	1.18E+04	2.46E+04	2.25E+04	2.11E+04	1.44E+04	1.68E+04	1.96E+04	1.58E+04
Complement component C9	C9	0.84	4.27e-09					Apolipoprotein A-IV	APOA4	P06727	7.80E+01	4.35E+01	4.38E+01	2.69E+01	9.52E+01	2.27E+01	2.03E+01	5.76E+01	5.94E+01	3.45E+01	1.87E+01	4.68E+01	4.93E+01	7.26E+01	2.80E+01	2.49E+01	5.15E+01	2.84E+01	4.34E+01	4.72E+01	4.35E+01	6.16E+01	3.15E+01	6.95E+01	4.51E+01	6.09E+01	5.75E+01	3.92E+01	4.47E+01	8.08E+01	5.55E+01	7.60E+01	3.79E+01	6.70E+01	5.24E+01	7.53E+01	7.72E+01	4.51E+01	7.27E+01	1.01E+02	5.80E+01	7.59E+01	8.29E+01	5.80E+01	1.23E+02	1.11E+02	6.71E+01	7.77E+01	4.14E+01	8.52E+01	9.72E+01	9.81E+01	4.12E+01	3.97E+01	1.36E+02	7.36E+01	1.08E+02	5.73E+01	7.14E+01	5.83E+01	9.85E+01	3.72E+01
Apolipoprotein C-IV	APOC4	0.83	1.12e-08					Apolipoprotein B-100	APOB	P04114	3.83E+01	5.06E+01	3.61E+01	5.24E+01	3.22E+01	2.50E+01	5.33E+01	3.01E+01	3.01E+01	5.04E+01	1.92E+01	5.28E+01	5.76E+01	6.28E+01	2.82E+01	4.85E+01	4.84E+01	5.16E+01	4.48E+01	3.22E+01	5.18E+01	2.78E+01	3.98E+01	6.20E+01	3.70E+01	4.37E+01	4.36E+01	3.62E+01	5.36E+01	3.69E+01	2.39E+01	4.92E+01	2.11E+01	6.65E+01	4.90E+01	4.42E+01	3.37E+01	9.30E+00	4.16E+01	1.13E+01	4.28E+01	4.10E+01	4.37E+01	2.05E+01	3.46E+01	4.10E+01	2.62E+01	2.99E+01	2.49E+01	1.76E+01	1.95E+01	5.48E+01	4.02E+01	5.08E+01	2.68E+01	5.21E+01	2.82E+01	3.48E+01	1.76E+01	7.32E+01	2.05E+01	2.48E+01
Alpha-1B-glycoprotein_VAR_018369	A1BG	0.82	1.67e-08					Apolipoprotein C-I	APOC1	P02654	3.99E+02	4.84E+02	5.59E+02	5.47E+02	5.27E+02	2.96E+02	3.08E+02	3.89E+02	6.52E+02	5.40E+02	2.99E+02	7.76E+02	2.68E+02	4.55E+02	2.32E+02	5.42E+02	4.82E+02	2.17E+02	5.17E+02	4.89E+02	7.07E+02	3.85E+02	3.58E+02	5.47E+02	3.68E+02	4.72E+02	4.26E+02	4.36E+02	3.63E+02	3.86E+02	5.88E+02	8.62E+02	3.60E+02	5.09E+02	3.05E+02	5.65E+02	2.86E+02	3.30E+02	3.21E+02	7.75E+02	5.20E+02	7.76E+02	6.51E+02	4.50E+02	5.98E+02	8.67E+02	5.47E+02	6.31E+02	2.45E+02	1.17E+03	9.98E+02	3.46E+02	5.45E+02	3.32E+02	3.40E+02	6.33E+02	4.59E+02	3.38E+02	3.97E+02	5.43E+02	7.29E+02	1.07E+03
Fibrinogen gamma chain	FGG	0.8	5.83e-08					Apolipoprotein C-II	APOC2	P02655	7.85E+01	8.73E+01	5.43E+01	1.23E+02	3.02E+01	3.19E+01	3.19E+01	4.73E+01	7.71E+01	4.40E+01	2.11E+01	6.02E+01	3.42E+01	2.32E+01	7.71E+01	5.95E+01	3.78E+01	2.60E+01	9.39E+01	5.25E+01	6.62E+01	4.57E+01	3.84E+01	6.87E+01	4.88E+01	6.33E+01	4.91E+01	5.02E+01	3.94E+01	2.69E+01	5.37E+01	4.95E+01	6.06E+01	4.05E+01	9.41E+01	5.41E+01	8.95E+01	3.38E+01	5.72E+01	6.54E+01	5.83E+01	5.51E+01	7.06E+01	5.45E+01	8.28E+01	6.40E+01	5.28E+01	3.01E+01	4.95E+01	6.18E+01	7.10E+01	7.91E+01	1.08E+02	3.53E+01	1.19E+02	1.16E+02	5.90E+01	3.49E+01	4.81E+01	5.71E+01	5.29E+01	1.85E+02
Immunoglobulin kappa variable 4-1	IGKV4-1	0.79	1.35e-07					Apolipoprotein C-III	APOC3	P02656	3.03E+02	2.67E+02	2.49E+02	4.66E+02	1.40E+02	1.38E+02	1.22E+02	2.08E+02	5.48E+02	9.58E+01	1.08E+02	3.30E+02	1.80E+02	1.20E+02	3.47E+02	3.07E+02	1.54E+02	1.19E+02	3.58E+02	2.32E+02	3.31E+02	2.19E+02	1.81E+02	1.33E+02	2.15E+02	5.80E+02	2.59E+02	2.88E+02	1.71E+02	1.41E+02	2.37E+02	1.38E+02	2.91E+02	2.29E+02	4.59E+02	2.99E+02	4.37E+02	1.69E+02	3.13E+02	3.48E+02	2.88E+02	2.33E+02	2.99E+02	2.94E+02	4.26E+02	7.07E+02	2.58E+02	1.57E+02	1.82E+02	2.98E+02	6.06E+02	1.42E+02	5.57E+02	1.71E+02	4.23E+02	4.28E+02	2.60E+02	1.45E+02	2.51E+02	2.62E+02	2.59E+02	8.36E+02
Leucine-rich alpha-2-glycoprotein	LRG1	0.78	2.78e-07					Apolipoprotein C-IV	APOC4	P55056	1.79E+01	1.63E+01	6.94E+00	2.32E+01	8.47E+00	8.81E+00	1.09E+01	8.69E+00	2.20E+01	1.45E+01	1.14E+01	1.21E+01	8.71E+00	8.90E+00	2.39E+01	2.79E+01	4.73E+00	5.85E+00	2.70E+01	1.56E+01	1.70E+01	1.30E+01	7.22E+00	2.72E+01	9.21E+00	2.29E+01	1.28E+01	8.48E+00	5.01E+00	3.92E+00	1.08E+01	2.60E+01	2.27E+01	8.05E+00	4.36E+01	1.57E+01	1.30E+01	8.23E+00	8.52E+00	2.17E+01	2.41E+01	6.73E+00	9.15E+00	1.31E+01	3.10E+01	4.98E+01	1.23E+01	7.71E+00	2.87E+00	2.69E+01	3.73E+01	3.00E+01	4.83E+01	1.34E+01	3.10E+01	2.71E+01	2.53E+01	1.34E+01	8.43E+00	1.66E+01	1.31E+01	4.80E+01
Coagulation factor XII	F12	0.78	3.01e-07					Apolipoprotein E	APOE	P02649	7.04E+01	1.04E+02	1.44E+02	1.12E+02	9.59E+01	3.75E+01	6.53E+01	8.59E+01	1.21E+02	5.91E+01	6.08E+01	1.17E+02	6.25E+01	4.89E+01	5.12E+01	1.02E+02	8.50E+01	1.14E+02	8.56E+01	1.29E+02	1.01E+02	6.22E+01	8.00E+01	1.07E+02	6.07E+01	1.26E+02	5.13E+01	1.02E+02	6.74E+01	4.53E+01	7.99E+01	1.41E+02	4.48E+01	9.69E+01	2.09E+02	1.15E+02	1.89E+02	1.16E+02	2.18E+02	1.34E+02	1.78E+02	1.62E+02	1.29E+02	1.93E+02	1.07E+02	2.21E+02	1.06E+02	8.05E+01	1.19E+02	1.59E+02	1.95E+02	1.52E+02	1.42E+02	1.84E+02	1.14E+02	2.01E+02	2.71E+02	1.80E+02	7.84E+01	1.29E+02	1.61E+02	1.88E+02
Neuropilin-2	NRP2	0.77	4.77e-07					Apolipoprotein F	APOF	Q13790	1.17E+02	1.55E+02	1.13E+02	8.35E+01	7.69E+01	4.94E+01	5.20E+01	9.91E+01	1.19E+02	1.39E+02	7.34E+01	1.30E+02	2.14E+02	1.27E+02	7.56E+01	1.42E+02	9.86E+01	8.88E+01	1.05E+02	8.15E+01	1.03E+02	8.62E+01	6.80E+01	1.37E+02	8.63E+01	8.38E+01	3.87E+01	6.87E+01	6.78E+01	9.24E+01	4.96E+01	1.39E+02	6.77E+01	2.20E+02	1.87E+02	1.93E+02	2.12E+02		1.81E+02	1.10E+02	1.37E+02	1.95E+02	1.24E+02	1.35E+02	6.97E+01	9.83E+01	1.23E+02	1.45E+02	1.00E+02	1.31E+02	9.01E+01	2.30E+02	1.33E+02	1.13E+02	1.82E+02	2.53E+02	2.48E+02	1.41E+02	1.36E+02	1.30E+02	1.12E+02	1.49E+02
Alpha-2-macroglobulin	A2M	0.77	5.32e-07					Apolipoprotein L1	APOL1	O14791	2.22E+01	8.44E+01	1.65E+01	2.52E+01	5.05E+01	1.71E+01	1.61E+01	2.05E+01	1.83E+01	2.74E+01	1.70E+01	5.83E+01	9.02E+01	1.38E+01	2.97E+01	2.69E+01	1.97E+01	2.67E+01	4.87E+01	2.55E+01	2.06E-01	2.53E+00	2.26E+01	2.41E+01	2.71E+01	4.17E+01	1.78E+01	-1.15E+00	3.17E+01	-6.69E-01	2.25E+01	5.09E+01	1.90E+01	4.80E+01	5.23E+01	1.23E+02	5.37E+01	1.63E+01	2.87E+01	2.08E+01	7.33E+01	5.45E+01	4.60E+01	5.35E+01	6.53E+01	5.87E+01	4.66E+01	5.08E+01	2.52E+01	-1.15E+00	4.90E+01	4.78E+01	6.60E+01	5.59E+01	4.32E+01	5.89E+01	2.12E+01	1.35E+02	5.05E+01	4.49E+01	5.09E+01	4.26E+01
Serotransferrin	TF	0.76	5.89e-07					Apolipoprotein M	APOM	O95445	2.80E+01	3.87E+01	4.54E+01	6.21E+01	4.97E+01	2.49E+01	2.42E+01	5.57E+01	4.49E+01	4.60E+01	3.30E+01	5.53E+01	4.04E+01	3.97E+01	2.10E+01	3.84E+01	3.43E+01	2.88E+01	5.26E+01	5.64E+01	8.99E+01	4.70E+01	4.00E+01	6.28E+01	5.14E+01	3.60E+01	4.35E+01	6.39E+01	4.56E+01	4.88E+01	5.56E+01	8.83E+01	2.19E+01	8.67E+01	7.56E+01	8.99E+01	9.92E+01	6.29E+01	6.64E+01	8.11E+01	1.35E+02	5.94E+01	8.35E+01	9.74E+01	8.29E+01	6.12E+01	7.90E+01	7.08E+01	5.40E+01	9.83E+01	7.83E+01	8.63E+01	7.58E+01	4.30E+01	3.84E+01	8.06E+01	9.69E+01	8.56E+01	5.39E+01	5.14E+01	9.21E+01	1.43E+02
Zinc-alpha-2-glycoprotein	AZGP1	0.76	6.01e-07					Attractin	ATRN	O75882	1.75E+01	3.39E+01	1.60E+01	2.02E+01	2.71E+01	2.36E+01	1.47E+01	2.64E+01	2.47E+01	1.82E+01	2.02E+01	2.10E+01	1.91E+01	1.49E+01	1.93E+01	2.39E+01	1.51E+01	1.24E+01	1.70E+01	1.36E+01	2.43E+01	2.07E+01	1.91E+01	2.43E+01	2.73E+01	1.79E+01	1.30E+01	2.04E+01	1.29E+01	1.60E+01	1.95E+01	3.62E+01	1.60E+01	3.29E+01	4.04E+01	4.79E+01	4.06E+01	3.00E+01	2.72E+01	2.93E+01	5.26E+01	3.09E+01	3.54E+01	3.95E+01	4.69E+01	3.20E+01	3.76E+01	3.99E+01	2.75E+01	5.61E+01	3.51E+01	3.31E+01	3.52E+01	2.62E+01	3.63E+01	4.73E+01	2.39E+01	3.84E+01	3.58E+01	3.41E+01	4.93E+01	3.98E+01
Oxidized low-density lipoprotein receptor 1	OLR1	0.76	6.6e-07					Beta-2-glycoprotein 1	APOH	P02749	1.91E+02	1.76E+02	7.04E+01	1.12E+02	1.44E+02	1.14E+02	1.10E+02	1.35E+02	1.76E+02	1.34E+02	7.84E+01	1.35E+02	1.58E+02	1.26E+02	2.36E+02	7.33E+01	1.28E+02	1.18E+02	1.26E+02	1.03E+02	1.31E+02	1.08E+02	1.20E+02	1.19E+02	1.29E+02	1.23E+02	6.71E+01	1.22E+02	1.48E+02	1.13E+02	1.12E+02	2.56E+02	1.44E+02	2.28E+02	1.67E+02	3.05E+02	2.28E+02	1.71E+02	1.68E+02	1.94E+02	2.23E+02	2.28E+02	2.86E+02	2.43E+02	1.35E+02	2.59E+02	2.70E+02	2.63E+02	1.98E+02	2.77E+02	2.77E+02	2.44E+02	2.19E+02	2.25E+02	2.99E+02	2.72E+02	1.94E+02	2.35E+02	2.47E+02	2.68E+02	2.97E+02	2.49E+02
Apolipoprotein C-III	APOC3	0.76	7.17e-07					Beta-Ala-His dipeptidase	CNDP1	Q96KN2	4.19E-01	5.36E+00	8.59E-01	3.03E+00	2.73E+00	1.02E+00	2.05E+00	3.16E+00	3.71E+00	3.08E+00	1.24E+00	3.24E+00	2.03E+00	3.23E+00	2.23E+00	3.60E+00	1.01E+00	1.55E+00	7.87E-02	1.42E+00	1.56E+00	1.73E+00	9.60E-01	1.49E+00	1.56E+00	2.17E+00	1.09E+00	1.37E+00	1.12E+00	2.32E+00	3.89E+00	4.68E+00	2.64E+00	4.30E+00	9.22E+00	2.62E+00	1.78E+00	1.10E+01	1.66E+00	7.07E+00	2.86E+00	3.13E+00	1.20E+00	5.26E+00	2.89E+00	6.34E+00	2.61E+00	5.96E+00	1.85E+00	4.89E+00	6.85E+00	2.12E+00	3.03E+00	3.39E+00	1.46E+00	5.55E+00	5.55E+00	5.59E+00	5.32E+00	5.55E+00	5.98E+00	3.47E+00
Alpha-2-HS-glycoprotein	AHSG	0.76	8.66e-07					Cadherin-13	CDH13	P55290	6.01E+00	2.67E+00	7.86E-01	9.99E-01	2.96E+00	1.02E+00	4.43E-01	5.71E-01	1.47E+00	1.26E+00	2.42E+00	4.43E-01	2.59E+00	1.66E+00	9.38E-01	1.92E+00	1.14E+00	1.87E+01	3.83E+00	4.96E-01	4.81E+00	2.02E+00	1.10E+01	9.13E-01	6.16E+00	1.07E+01	1.03E+00	2.74E+00	4.91E+00	1.60E+01	4.43E-01	2.89E+00	1.88E+00	5.53E-01	6.41E-01	3.10E+00	2.55E+00	1.24E+00	2.67E+00	2.57E+00	2.28E+01	3.03E+00	1.23E+00	1.77E+00	1.24E+00	3.30E+00	1.02E+00	2.40E+00	2.49E+00	1.98E+00	2.85E+00	4.72E+00	3.76E+00	1.03E+00	3.77E+00	1.68E+00	1.23E+00	9.62E-01	2.60E+00	3.47E+00	5.91E+00	1.96E+00
Complement C3	C3	0.75	1.38e-06					Calcitonin	CALCA	P01258	4.89E-01	1.38E+00	1.23E+00	1.21E+00	1.27E+00	6.84E-01	1.08E+00	1.90E+00	9.94E-01	1.78E+00	8.92E-01	1.21E+00	2.35E-01	6.12E-01	3.24E-01	1.14E+00	3.66E-01	8.48E-01	3.48E-01	2.75E-01	5.67E-01	6.01E-01	5.15E-01	5.19E-01	4.12E-01	3.70E-01	2.19E-01	9.63E-01	5.77E-01	7.11E-01	9.26E-01	8.66E-01	3.95E-01	1.26E+00	3.25E-01	5.14E-01	4.56E-01	7.98E-01	1.03E+00	9.42E-01	6.82E-01	8.83E-01	5.09E-01	8.05E-01	5.40E-01	4.74E-01	1.09E+00	2.92E+00	4.61E-01	5.18E-01	5.36E-01	1.43E+00	5.18E-01	4.07E-01	1.15E+00	8.51E-01	2.46E-01	1.90E-01	8.02E-01	7.15E-01	6.35E-01	4.36E-01
Lumican	LUM	0.73	3.03e-06					Carbonic anhydrase 1	CA1	P00915	5.11E+03	5.60E+03	4.21E+03	5.46E+03	3.39E+03	6.56E+03	5.83E+03	4.76E+03	4.60E+03	5.56E+03	5.21E+03	5.07E+03	6.10E+03	4.78E+03	4.37E+03	5.07E+03	4.07E+03	4.00E+03	4.29E+03	5.92E+03	4.14E+03	5.29E+03	5.19E+03	1.55E+03	4.43E+03	4.17E+03	5.71E+03	2.94E+03	3.99E+03	2.12E+03	4.21E+03	9.05E+00	3.41E+00	1.15E+01	6.93E+00	3.21E+00	6.77E+00	8.55E+00	3.78E+00	5.18E+00	3.43E+00	5.13E+00	4.29E+00	3.12E+00	8.98E+00	6.00E+00	5.61E+00	3.96E+00	3.05E+00	8.94E+00	5.71E+00	1.19E+00	4.54E+00	4.96E+00	7.03E+00	1.37E+01	7.51E+00	7.04E+00	8.10E+00	1.78E+01	8.25E+00	1.07E+01
Heparin cofactor 2	SERPIND1	0.73	3.08e-06					Carboxypeptidase N catalytic chain	CPN1	P15169	2.27E+02	3.76E+02	1.90E+02	2.22E+02	3.43E+02	1.68E+02	2.31E+02	2.98E+02	2.98E+02	2.23E+02	3.51E+02	3.39E+02	3.30E+02	1.60E+02	3.23E+02	3.70E+02	2.73E+02	5.55E+02	1.98E+02	1.29E+02	3.64E+02	2.70E+02	3.45E+02	2.04E+02	2.70E+02	3.69E+02	2.43E+02	3.31E+02	2.55E+02	1.74E+02	2.61E+02	4.44E+02	2.98E+02	5.51E+02	5.91E+02	6.51E+02	5.86E+02	6.20E+02	3.84E+02	4.08E+02	5.71E+02	5.17E+02	5.72E+02	5.99E+02	3.94E+02	7.22E+02	5.26E+02	4.43E+02	4.93E+02	6.21E+02	5.52E+02	3.04E+02	2.60E+02	8.35E+02	3.79E+02	6.61E+02	2.11E+02	6.15E+02	4.08E+02	3.54E+02	5.10E+02	5.01E+02
Complement factor I	CFI	0.72	5.22e-06					Carboxypeptidase N subunit 2	CPN2	P22792	5.77E+01	3.92E+01	4.05E+01	4.41E+01	4.85E+01	3.02E+01	3.74E+01	3.45E+01	4.39E+01	3.73E+01	4.90E+01	3.69E+01	4.00E+01	3.49E+01	4.68E+01	5.54E+01	3.66E+01	5.25E+01	3.74E+01	3.05E+01	4.88E+01	2.99E+01	4.35E+01	2.94E+01	5.42E+01	5.19E+01	3.60E+01	5.96E+01	6.50E+01	3.74E+01	2.77E+01	1.01E+02	5.82E+01	6.55E+01	7.70E+01	8.10E+01	8.62E+01		5.36E+01	4.70E+01	8.49E+01	6.58E+01	9.59E+01	7.58E+01	9.31E+01	1.27E+02	8.94E+01	7.66E+01	5.86E+01	1.20E+02	1.14E+02	3.30E+01	3.39E+01	1.63E+02	6.59E+01	1.07E+02	3.67E+01	5.73E+01	6.54E+01	4.55E+01	5.78E+01	1.13E+02
Phosphatidylinositol-glycan-specific phospholipase D	GPLD1	0.71	8.48e-06					Cartilage acidic protein 1	CRTAC1	Q9NQ79	3.92E+00	6.02E+00	3.28E+00	1.23E+00	1.70E+00	1.96E+00	2.07E+00	2.73E+00	2.50E+00	2.83E+00	1.69E+00	2.93E+00	1.78E+00	3.96E-01	2.82E+00	2.55E+00	1.24E+00	6.11E-01	1.99E+00	1.27E+00	1.41E+00	1.32E+00	2.49E+00	3.49E+00	3.13E-01	8.90E-01	1.08E+00	2.13E+00	1.18E+00	1.50E+00	2.17E+00	5.98E+00	2.10E+00	2.28E+00	3.12E+00	4.50E+00	3.50E+00	3.02E+00	6.00E+00	2.79E+00	2.91E+00	3.49E+00	3.97E+00	5.61E+00	4.01E+00	2.72E+00	3.77E+00	7.69E+00	3.48E+00	5.91E+00	3.16E+00	5.02E+00	3.31E+00	1.62E+00	4.42E+00	3.71E+00	4.65E+00	3.05E+00	3.90E+00	2.38E+00	4.46E+00	3.58E+00
Alpha-1-antitrypsin	SERPINA1	0.7	1.28e-05					Cathelicidin antimicrobial peptide	CAMP	P49913	1.35E+00	1.12E+00	1.22E+00	2.64E+00	2.68E+00	1.85E+00	1.13E+00	1.16E+00	1.23E+00	1.54E+00	2.44E+00	2.56E+00	1.93E+00	2.13E+00	3.01E+00	3.10E+00	1.11E+00	4.79E+00	4.23E-01	1.71E+00	1.38E+00	1.23E+00	9.29E-01	1.24E+00	4.16E-01	8.34E-01	-4.78E-02	1.08E+00	1.01E+00	6.51E-01	2.04E+00	1.06E+00	4.98E-01	8.23E-01	1.42E+00	2.78E+00	9.20E-01	1.19E+00	3.44E+00	5.34E-01	1.60E+00	1.41E-01	6.26E-01	4.72E-01	1.09E+00	6.57E-01	1.24E+00	3.45E+00	7.84E-01	1.45E+00	4.77E-01	1.27E+00	4.61E-01	4.11E+00	1.81E+00	1.57E+00	2.20E-01	1.69E+00	1.02E+00	5.86E-01	8.67E-01	3.37E+00
Plasma protease C1 inhibitor	SERPING1	0.7	1.35e-05					CD44 antigen	CD44	P16070	7.70E+00	3.43E+00	3.82E-01	4.51E+00	2.45E+00	2.19E+00	3.62E+00	4.10E+00	3.30E+00	3.08E+00	4.56E+00	4.49E+00	3.52E+00	2.68E+00	3.53E+00	4.84E+00	3.12E+00	3.02E+00	2.95E+00	2.65E+00	3.80E+00	4.68E+00	2.17E+00	2.52E+00	3.13E+00	3.00E+00	4.95E+00	2.40E+00	5.28E+00	2.49E+00	1.93E+00	1.81E+00	1.77E-01	2.58E+00	1.79E+00	1.36E+00	2.05E+00	2.27E+00	1.28E+00	2.56E+00	8.06E-01	2.48E+00	3.40E+00	1.66E+00	2.53E+00	1.30E+00	1.37E+00	3.88E+00	2.73E+00	1.65E+00	1.86E+00	2.25E+00	1.58E+00	1.48E+00	8.49E+00	3.21E+00	3.69E-01	8.62E-01	7.99E-01	2.37E+00	2.48E+00	2.09E+00
Haptoglobin	HP	0.68	2.63e-05					Cholinesterase	BCHE	P06276	1.62E+00	2.43E+00	6.26E-01	3.02E+00	1.79E+00	2.40E+00	1.68E+00	3.57E+00	1.85E+00	2.21E+00	2.57E+00	3.65E+00	2.43E+00	1.40E+00	2.36E+00	1.19E+00	2.21E+00	7.04E-01	1.72E+00	6.43E-01	1.84E+00	2.35E+00	2.26E+00	8.59E-01	1.49E+00	1.48E+00	3.06E+00	2.08E+00	1.37E+00	1.33E+00	1.98E+00	4.51E+00	1.49E+00	5.05E+00	5.64E+00	5.81E+00	4.43E+00	3.52E+00	1.26E+00	3.10E+00	3.14E+00	5.18E+00	5.43E+00	4.24E+00	9.46E+00	4.00E+00	4.84E+00	5.40E+00	3.23E+00	4.03E+00	4.93E+00	3.07E+00	5.00E+00	9.75E-01	2.63E+00	3.27E+00	1.00E+00	4.83E+00	3.95E+00	3.62E+00	4.81E+00	5.77E+00
Apolipoprotein C-II	APOC2	0.68	2.99e-05					Coagulation factor IX	F9	P00740	9.76E+00	1.04E+01	9.72E+00	5.46E+00	7.70E+00	4.86E+00	5.55E+00	6.43E+00	1.11E+01	6.18E+00	6.10E+00	7.14E+00	1.01E+01	6.86E+00	1.18E+01	8.36E+00	7.79E+00	1.26E+01	6.44E+00	5.82E+00	7.92E+00	7.43E+00	8.99E+00	8.54E+00	5.56E+00	9.34E+00	6.12E+00	5.93E+00	7.01E+00	6.18E+00	6.58E+00	1.59E+01	9.74E+00	1.78E+01	1.52E+01	2.30E+01	1.11E+01		1.29E+01	1.37E+01	1.18E+01	1.61E+01	1.61E+01	1.27E+01	1.61E+01	2.38E+01	1.10E+01	1.50E+01	1.33E+01	2.14E+01	1.97E+01	1.34E+01	1.14E+01	2.44E+01	1.58E+01	2.63E+01	1.22E+01	1.31E+01	1.25E+01	1.57E+01	1.24E+01	1.52E+01
Pigment epithelium-derived factor	SERPINF1	0.67	4.12e-05					Coagulation factor XII	F12	P00748	1.25E+01	1.03E+01	7.01E+00	5.08E+00	8.67E+00	1.18E+01	6.75E+00	1.14E+01	2.61E+01	6.55E+00	5.33E+00	1.25E+01	1.16E+01	4.40E+00	1.34E+01	8.70E+00	1.08E+01	1.13E+01	6.93E+00	6.15E+00	1.20E+01	4.84E+00	8.31E+00	6.59E+00	1.05E+01	1.13E+01	6.64E+00	7.92E+00	4.58E+00	9.25E+00	4.98E+00	1.34E+01	1.23E+01	7.09E+00	1.96E+01	2.30E+01	2.10E+01	1.29E+01	1.36E+01	1.11E+01	1.91E+01	1.84E+01	9.13E+00	1.23E+01	1.51E+01	1.67E+01	1.59E+01	1.62E+01	1.51E+01	1.13E+01	3.03E+01	1.36E+01	1.26E+01	1.98E+01	1.68E+01	2.56E+01	1.72E+01	1.36E+01	1.75E+01	1.62E+01	2.47E+01	9.84E+00
Carbonic anhydrase 1	CA1	0.67	4.33e-05					Coagulation factor XIII A chain	F13A1	P00488	4.64E+00	5.02E+00	7.39E+00	6.64E+00	7.36E+00	5.50E+00	2.99E+00	5.11E+00	6.79E+00	4.34E+00	3.45E+00	7.15E+00	6.26E+00	6.39E+00	5.97E+00	6.81E+00	3.73E+00	4.39E+00	4.35E+00	5.48E+00	4.73E+00	5.35E+00	5.27E+00	4.59E+00	3.93E+00	7.66E+00	5.15E+00	4.35E+00	4.41E+00	5.26E+00	7.59E+00	4.48E+00	2.58E+00	3.99E+00	4.35E+00	6.80E+00	5.70E+00	3.55E+00	3.63E+00	6.00E+00	6.79E+00	4.78E+00	5.65E+00	5.34E+00	5.67E+00	3.52E+00	4.43E+00	6.79E+00	4.25E+00	5.66E+00	4.64E+00	4.89E+00	5.40E+00	2.27E+00	5.01E+00	4.58E+00	6.00E+00	5.77E+00	3.80E+00	3.10E+00	6.77E+00	6.22E+00
Insulin-like growth factor-binding protein 3	IGFBP3	0.66	4.66e-05					Complement C1q subcomponent subunit A	C1QA	P02745	2.13E+01	1.04E+01	7.20E+00	9.40E+00	8.59E+00	6.41E+00	1.01E+01	8.59E+00	7.58E+00	7.90E+00	9.12E+00	1.04E+01	6.77E+00	7.63E+00	1.13E+01	1.04E+01	9.30E+00	9.15E+00	8.62E+00	7.66E+00	8.47E+00	8.86E+00	8.31E+00	1.42E+01	9.11E+00	1.01E+01	7.27E+00	7.94E+00	8.00E+00	6.35E+00	2.09E+00	2.26E+01	1.07E+01	2.40E+01	1.86E+01	2.14E+01	1.90E+01	1.77E+01	2.10E+01	1.22E+01	1.41E+01	1.74E+01	1.57E+01	1.40E+01	1.67E+01	1.69E+01	1.43E+01	1.57E+01	1.78E+01	1.90E+01	1.76E+01	2.29E+01	1.35E+01	1.33E+01	2.08E+01	1.60E+01	1.49E+01	1.83E+01	1.17E+01	3.11E+01	1.77E+01	1.98E+01
Complement factor B	CFB	0.65	7.12e-05					Complement C1q subcomponent subunit B	C1QB	P02746	2.98E+01	1.92E+01	1.38E+01	1.68E+01	1.93E+01	1.47E+01	3.37E+01	1.48E+01	1.55E+01	2.51E+01	1.87E+01	2.17E+01	2.03E+01	2.72E+01	2.45E+01	2.03E+01	1.40E+01	1.72E+01	1.19E+01	1.16E+01	1.61E+01	1.62E+01	1.27E+01	2.16E+01	1.47E+01	1.32E+01	1.37E+01	8.83E+00	1.47E+01	9.19E+00	4.27E+00	3.39E+01	1.93E+01	3.76E+01	2.48E+01	2.78E+01	2.66E+01	1.78E+01	3.73E+01	1.39E+01	2.13E+01	2.20E+01	1.97E+01	1.67E+01	1.99E+01	2.05E+01	1.74E+01	2.63E+01	2.63E+01	2.00E+01	1.91E+01	3.56E+01	2.03E+01	2.88E+01	2.96E+01	2.59E+01	1.82E+01	2.38E+01	1.80E+01	4.31E+01	1.93E+01	1.55E+01
Peroxiredoxin-2	PRDX2	0.65	7.26e-05					Complement C1r subcomponent	C1R	P00736	5.06E+01	4.65E+01	6.02E+01	2.97E+01	2.73E+01	2.30E+01	4.49E+01	3.30E+01	3.74E+01	3.49E+01	3.99E+01	3.78E+01	5.18E+01	3.28E+01	4.09E+01	2.99E+01	3.10E+01	8.20E+01	3.88E+01	2.36E+01	2.47E+01	3.84E+01	4.53E+01	5.98E+01	3.60E+01	3.02E+01	1.84E+01	3.07E+01	2.78E+01	5.38E+01	3.67E+01	5.71E+01	2.88E+01	3.74E+01	6.50E+01	9.08E+01	5.96E+01	6.40E+01	4.53E+01	4.60E+01	5.59E+01	5.71E+01	5.84E+01	4.55E+01	6.02E+01	3.92E+01	5.49E+01	5.10E+01	6.16E+01	7.63E+01	5.24E+01	8.64E+01	5.69E+01	1.18E+02	6.20E+01	8.65E+01	3.82E+01	4.54E+01	2.91E+01	7.71E+01	7.41E+01	6.32E+01
Complement C1q subcomponent subunit B	C1QB	0.65	8.42e-05					Complement C1r subcomponent-like protein	C1RL	Q9NZP8	5.34E+00	7.60E-01	1.91E+00	2.97E+00	2.53E+00	1.15E+00	2.08E+00	1.30E+00	1.63E+00	1.61E+00	1.90E+00	1.92E+00	2.25E+00	4.23E+00	2.73E+00	1.65E+00	2.67E+00	6.06E+00	2.15E+00	2.32E+00	2.60E+00	4.33E+00	2.52E+00	2.20E+00	3.29E+00	4.22E+00	3.04E+00	3.03E+00	3.03E+00	2.60E+00	2.38E+00	3.13E+00	1.48E+00	3.07E+00	5.00E+00	3.42E+00	2.83E+00	6.25E+00	4.21E+00	3.32E+00	3.06E+00	1.84E+00	3.47E+00	3.09E+00	3.24E+00	2.87E+00	2.03E+00	5.26E+00	2.00E+00	3.86E+00	3.80E+00	2.82E+00	1.73E+00	5.81E+00	4.22E+00	5.10E+00	1.72E+00	3.03E+00	4.97E+00	4.02E+00	4.87E+00	1.91E+00
Retinol-binding protein 4	RBP4	0.61	0.000258					Complement C1s subcomponent	C1S	P09871	2.74E+02	2.54E+02	2.44E+02	2.75E+02	1.75E+02	1.97E+02	2.86E+02	2.29E+02	2.93E+02	2.47E+02	2.09E+02	2.33E+02	2.97E+02	1.78E+02	2.48E+02	1.77E+02	1.95E+02	5.04E+02	1.55E+02	1.75E+02	1.86E+02	2.08E+02	2.48E+02	2.70E+02	1.91E+02	1.26E+02	1.42E+02	1.55E+02	1.35E+02	2.30E+02	2.25E+02	3.54E+02	1.77E+02	5.19E+02	4.47E+02	4.59E+02	4.20E+02	4.74E+02	5.27E+02	4.42E+02	3.56E+02	3.26E+02	2.78E+02	2.59E+02	3.12E+02	2.70E+02	2.90E+02	3.58E+02	2.95E+02	5.89E+02	3.56E+02	4.20E+02	2.52E+02	7.37E+02	5.71E+02	4.50E+02	4.06E+02	3.93E+02	3.23E+02	4.29E+02	4.54E+02	3.32E+02
Mannan-binding lectin serine protease 2A	MASP2	0.61	0.000258					Complement C3	C3	P01024	2.75E+02	2.79E+02	1.34E+02	2.05E+02	2.54E+02	2.52E+02	1.87E+02	2.47E+02	2.60E+02	1.73E+02	2.33E+02	2.74E+02	2.87E+02	2.30E+02	1.55E+02	2.66E+02	1.83E+02	4.66E+02	1.94E+02	1.76E+02	2.21E+02	3.38E+02	2.83E+02	2.43E+02	2.19E+02	3.09E+02	1.92E+02	2.78E+02	1.99E+02	2.08E+02	2.79E+02	3.82E+02	1.67E+02	4.02E+02	4.90E+02	5.33E+02	4.27E+02	4.71E+02	2.11E+02	4.25E+02	3.45E+02	3.57E+02	4.37E+02	4.73E+02	4.40E+02	5.62E+02	4.07E+02	3.29E+02	3.49E+02	6.52E+02	4.65E+02	3.75E+02	3.10E+02	6.73E+02	4.81E+02	6.44E+02	2.98E+02	4.82E+02	4.51E+02	4.54E+02	4.19E+02	5.00E+02
Glial fibrillary acidic protein	GFAP	0.61	0.000279					Complement component C8 alpha chain	C8A	P07357	1.90E+01	1.89E+01	2.14E+01	1.98E+01	2.23E+01	1.43E+01	1.46E+01	1.94E+01	1.73E+01	1.81E+01	1.80E+01	2.42E+01	2.27E+01	1.70E+01	1.60E+01	1.90E+01	1.35E+01	3.11E+01	1.76E+01	1.10E+01	1.94E+01	1.78E+01	1.84E+01	2.37E+01	1.44E+01	1.22E+01	1.34E+01	1.83E+01	1.97E+01	1.47E+01	2.19E+01	4.39E+01	1.54E+01	4.31E+01	4.31E+01	6.50E+01	3.81E+01	4.76E+01	3.32E+01	3.66E+01	3.72E+01	2.63E+01	4.33E+01	3.68E+01	2.89E+01	3.13E+01	3.25E+01	2.88E+01	2.80E+01	4.84E+01	3.44E+01	5.28E+01	3.09E+01	4.93E+01	3.56E+01	4.79E+01	2.48E+01	4.21E+01	3.83E+01	3.54E+01	3.51E+01	2.55E+01
Fibrinogen beta chain	FGB	0.61	0.000282					Complement component C8 beta chain	C8B	P07358	3.26E+00	4.16E+00	5.03E+00	2.85E+00	4.72E+00	2.46E+00	5.35E+00	2.99E+00	3.68E+00	3.84E+00	2.26E+00	3.39E+00	4.48E+00	3.32E+00	1.45E+00	3.74E+00	1.89E+00	4.78E+00	3.07E+00	2.01E+00	3.52E+00	3.64E+00	4.03E+00	4.22E+00	3.89E+00	1.89E+00	1.33E-02	3.12E+00	2.85E+00	3.54E+00	3.06E+00	6.85E+00	1.93E+00	9.16E+00	1.05E+01	1.75E+01	1.13E+01	5.91E+00	9.02E+00	8.06E+00	9.55E+00	6.30E+00	1.24E+01	6.88E+00	5.61E+00	5.92E+00	7.88E+00	8.67E+00	6.84E+00	8.30E+00	8.80E+00	1.20E+01	7.96E+00	1.34E+01	6.02E+00	1.34E+01	8.07E+00	1.21E+01	1.02E+01	9.71E+00	1.05E+01	9.24E+00
Apolipoprotein A-I	APOA1	0.59	0.000458					Complement component C9	C9	P02748	1.93E+01	2.06E+01	2.34E+01	3.63E+00	1.27E+01	1.08E+01	1.10E+01	9.92E+00	8.93E+00	1.43E+01	1.97E+01	1.22E+01	2.89E+01	1.68E+01	1.39E+01	1.11E+01	1.13E+01	3.35E+01	8.90E+00	7.26E+00	9.68E+00	1.01E+01	1.22E+01	2.36E+01	7.94E+00	7.89E+00	5.64E+00	9.04E+00	1.45E+01	1.06E+01	1.02E+01	2.61E+01	1.27E+01	3.77E+01	2.42E+01	5.09E+01	2.06E+01	3.85E+01	3.56E+01	1.72E+01	2.00E+01	2.63E+01	3.84E+01	2.06E+01	1.46E+01	1.80E+01	1.65E+01	2.13E+01	2.21E+01	2.54E+01	1.41E+01	4.26E+01	1.62E+01	6.87E+01	3.36E+01	3.76E+01	1.69E+01	2.16E+01	2.38E+01	2.50E+01	2.05E+01	8.41E+00
Thyroxine-binding globulin	SERPINA7	0.58	0.000635					Complement factor B	CFB	P00751	6.21E+01	7.65E+01	5.00E+01	5.33E+01	7.77E+01	5.68E+01	4.70E+01	7.15E+01	4.17E+01	4.06E+01	7.00E+01	4.58E+01	8.54E+01	5.19E+01	7.12E+01	5.58E+01	3.59E+01	9.60E+01	3.59E+01	2.04E+01	5.12E+01	5.90E+01	4.32E+01	6.46E+01	3.67E+01	2.79E+01	5.18E+01	5.36E+01	5.53E+01	6.18E+01	4.87E+01	7.98E+01	6.24E+01	8.97E+01	1.08E+02	1.69E+02	7.77E+01	1.20E+02	8.66E+01	7.79E+01	9.87E+01	7.42E+01	1.26E+02	9.61E+01	1.10E+02	5.85E+01	8.02E+01	8.71E+01	8.59E+01	1.12E+02	5.66E+01	1.29E+02	6.11E+01	1.92E+02	1.08E+02	1.78E+02	5.71E+01	1.18E+02	1.08E+02	9.53E+01	1.12E+02	9.33E+01
Insulin-like growth factor-binding protein complex acid labile subunit	IGFALS	0.57	0.000739					Complement factor I	CFI	P05156	2.52E+01	2.92E+01	1.91E+01	1.56E+01	2.18E+01	1.60E+01	1.56E+01	2.10E+01	2.21E+01	1.62E+01	1.96E+01	2.05E+01	2.68E+01	1.84E+01	2.98E+01	2.26E+01	1.45E+01	3.71E+01	1.32E+01	1.05E+01	1.52E+01	2.25E+01	2.07E+01	2.23E+01	2.06E+01	2.01E+01	1.62E+01	2.11E+01	2.31E+01	1.77E+01	2.00E+01	3.51E+01	2.73E+01	3.91E+01	4.20E+01	4.62E+01	3.40E+01	4.19E+01	3.09E+01	3.49E+01	2.66E+01	2.25E+01	4.31E+01	3.09E+01	3.43E+01	3.27E+01	3.05E+01	2.85E+01	3.28E+01	5.54E+01	4.28E+01	3.50E+01	2.04E+01	6.15E+01	4.22E+01	5.09E+01	1.99E+01	3.65E+01	3.00E+01	3.30E+01	3.67E+01	2.70E+01
Complement component C8 beta chain	C8B	0.57	0.000811					Complement C4	C4A | C4B	P0C0L4	3.74E+02	4.08E+02	8.11E+01	1.91E+02	1.80E+02	1.91E+02	1.40E+02	2.98E+02	1.40E+02	2.32E+02	1.97E+02	2.81E+02	2.81E+02	4.07E+02	6.22E+02	4.03E+02	3.42E+02	1.73E+02	3.60E+02	1.32E+02	2.48E+02	2.99E+02	1.57E+02	3.90E+02	1.88E+02	1.61E+02	2.42E+02	1.86E+02	1.88E+02	2.82E+02	2.06E+02	5.26E+02	4.83E+02	7.42E+02	6.66E+02	7.14E+02	5.57E+02		9.23E+01	2.99E+02	5.18E+02	7.91E+02	3.91E+02	3.48E+02	5.32E+02	4.11E+02	4.28E+02	3.81E+02	4.35E+02	7.06E+02	2.80E+02	6.73E+02	4.33E+02	2.79E+02	7.69E+02	7.16E+02	3.99E+02	5.10E+02	5.11E+02	2.84E+02	7.17E+02	3.66E+02
Carboxypeptidase N catalytic chain	CPN1	0.57	0.000926					Corticosteroid-binding globulin	SERPINA6	P08185	4.09E+02	4.10E+02	2.97E+02	3.79E+02	3.34E+02	2.79E+02	2.45E+02	7.04E+02	2.66E+02	3.10E+02	4.35E+02	3.75E+02	4.78E+02	2.68E+02	2.84E+02	2.64E+02	3.30E+02	3.56E+02	3.12E+02	2.02E+02	5.70E+02	3.80E+02	3.86E+02	4.58E+02	4.58E+02	2.51E+02	2.29E+02	3.46E+02	2.30E+02	4.84E+02	3.51E+02	5.34E+02	4.52E+02	4.75E+02	6.90E+02	7.53E+02	7.41E+02		4.33E+02	6.12E+02	8.58E+02	6.03E+02	5.13E+02	6.25E+02	5.62E+02	5.84E+02	7.91E+02	7.46E+02	6.67E+02	9.39E+02	5.34E+02	6.82E+02	6.18E+02	6.40E+02	7.81E+02	8.43E+02	4.47E+02	3.89E+02	8.65E+02	8.18E+02	7.16E+02	6.97E+02
Cystatin-C	CST3	0.56	0.00103					C-reactive protein	CRP	P02741	2.10E+01	1.58E+01	4.97E+01	6.47E-01	2.89E+00	1.95E+00	1.80E+00	2.22E+00	1.84E+00	1.38E+00	4.10E+01	3.11E+00	4.10E+01	1.12E+01	3.81E+00	1.87E+00	1.26E+00	2.42E+02	1.16E+00	3.77E-01	2.29E+00	7.17E+00	2.54E+00	8.29E+01	7.40E-01	3.54E+00	1.45E+00	1.32E+00	6.06E+00	6.87E-01	1.15E+00	3.11E+00	5.09E+00	2.02E+01	4.75E+00	8.00E+01	5.55E+00	7.78E+01	7.50E+01	1.25E+00	4.18E+00	2.63E+00	1.34E+01	2.27E+00	2.89E+00	5.30E+00	2.12E+00	2.80E+00	2.71E+00	1.35E+01	2.60E+00	1.07E+02	1.48E+00	2.83E+02	2.83E+01	2.98E+01	1.19E+00	4.73E+00	3.21E+00	2.85E+00	5.06E+00	1.37E+00
Vitamin K-dependent protein S	PROS1	0.55	0.00124					Cystatin-C	CST3	P01034	2.76E+01	4.67E+00	1.61E+01	5.35E+00	5.23E+00	8.11E+00	3.66E+00	8.27E+00	7.92E+00	7.95E+00	2.68E+00	6.51E+00	4.53E+00	8.57E+00	1.76E+01	1.08E+01	4.80E+00	5.84E+00	5.95E+00	5.91E+00	2.54E+00	3.48E+00	8.66E+00	1.21E+01	3.40E+00	3.95E+00	7.97E+00	6.11E+00	1.11E+01	1.32E+01	1.27E+01	1.09E+01	1.16E+01	1.49E+01	1.43E+01	1.16E+01	8.86E+00	3.77E-02	1.65E+01	6.71E+00	6.25E+00	1.28E+01	2.30E+01	1.37E+01	2.40E+01	1.28E+01	7.98E+00	1.27E+01	1.68E+01	7.43E+00	3.60E+01	1.79E+01	1.16E+01	1.13E+01	5.39E+01	8.75E+00	1.33E+01	2.23E+01	1.27E+01	1.07E+01	1.56E+01	2.30E+01
Hemopexin	HPX	0.55	0.0014					Di-N-acetylchitobiase	CTBS	Q01459	2.27E+00	4.00E+00	7.05E+00	1.25E+01	4.55E+00	8.59E+00	3.57E+00	5.31E+00	7.81E+00	9.86E+00	1.01E+01	1.24E+01	1.40E+01	1.41E-01	4.39E-02	6.84E+00	1.94E+00	3.88E+00	1.52E+01	6.29E+00	3.04E+00	3.45E+00	4.79E+00	1.39E+01	4.35E+00	1.42E+00	6.32E+00	3.45E+00	3.88E+00	1.43E+01	1.38E+01	7.08E+00	1.05E+01	1.19E+01	2.96E+00	6.03E+00	4.72E+00	3.44E+00	6.79E+00	5.32E+00	1.01E+01	1.00E+01	3.15E+00	1.41E+01	4.06E+00	6.89E+00	6.44E+00	1.20E+01	5.97E+00	1.83E+00	1.20E+01	5.80E+00	6.90E+00	8.14E+00	9.24E-01	1.17E+01	5.06E+00	9.83E+00	1.60E+01	2.78E+00	9.36E+00	9.43E+00
Hyaluronan-binding protein 2	HABP2	0.55	0.00144					Extracellular matrix protein 1	ECM1	Q16610	2.93E+00	3.07E+00	3.34E+00	8.12E+00	4.97E+00	6.08E+00	4.20E+00	6.76E+00	6.97E+00	3.09E+00	6.24E+00	1.09E+01	5.42E+00	4.39E+00	5.13E+00	1.59E+00	5.18E+00	4.09E+00	1.84E+00	3.36E+00	5.00E+00	5.93E+00	7.46E+00	4.54E+00	3.27E+00	5.35E+00	5.04E+00	5.62E+00	3.95E+00	2.79E+00	5.60E+00	6.06E+00	5.69E+00	4.36E+00	9.31E+00	9.42E+00	1.35E+01	1.16E+01	6.20E+00	1.08E+01	5.02E+00	1.01E+01	4.11E+00	1.21E+01	7.60E+00	6.41E+00	9.04E+00	1.39E+01	7.66E+00	1.03E+01	6.96E+00	9.81E+00	4.58E+00	8.45E+00	8.50E+00	8.13E+00	8.66E+00	1.21E+01	6.11E+00	1.01E+01	1.58E+01	1.03E+01
Complement C1s subcomponent	C1S	0.55	0.00151					Fetuin-B	FETUB	Q9UGM5	1.56E+00	2.69E+00	1.74E+00	4.69E-02	2.38E+00	1.90E+00	2.31E+00	2.87E+00	2.66E+00	1.92E+00	1.40E+00	3.44E+00	2.70E+00	1.22E+00	3.16E+00	2.13E+00	1.81E+00	3.54E+00	2.00E+00	1.73E+00	4.73E+00	3.26E+00	2.90E+00	2.86E+00	3.22E+00	2.08E+00	2.91E+00	2.51E+00	2.45E+00	3.81E+00	3.11E+00	3.33E+00	2.85E+00	2.54E+00	4.14E+00	4.73E+00	5.61E+00	2.62E+00	2.01E+00	4.82E+00	6.59E+00	2.76E+00	4.30E+00	3.76E+00	4.96E+00	2.82E+00	4.62E+00	5.54E+00	3.53E+00	5.99E+00	4.09E+00	3.49E+00	2.61E+00	4.68E+00	2.17E+00	4.87E+00	2.88E+00	4.03E+00	4.01E+00	4.63E+00	5.20E+00	4.38E-02
Protein S100-A9	S100A9	0.54	0.00159					Fibrinogen beta chain	FGB	P02675	2.38E+03	1.76E+03	1.77E+03	1.31E+03	1.47E+03	2.34E+03	1.09E+03	1.34E+03	1.08E+03	8.92E+02	2.43E+03	2.04E+03	1.79E+03	1.94E+03	2.51E+03	1.95E+03	1.40E+03	2.93E+03	1.28E+03	7.58E+02	1.25E+03	1.34E+03	1.98E+03	1.87E+03	1.22E+03	1.72E+03	7.08E+02	2.01E+03	1.71E+03	1.44E+03	1.19E+03	2.74E+03	2.02E+03	4.12E+03	3.87E+03	4.15E+03	2.56E+03	3.17E+03	3.36E+03	1.65E+03	2.22E+03	3.05E+03	4.00E+03	3.19E+03	1.37E+03	2.40E+03	1.88E+03	1.60E+03	2.47E+03	3.12E+03	1.65E+03	3.46E+03	1.78E+03	4.73E+03	4.42E+03	4.92E+03	1.40E+03	1.98E+03	2.22E+03	2.15E+03	3.43E+03	1.72E+03
Complement component C8 alpha chain	C8A	0.54	0.00169					Fibrinogen gamma chain	FGG	P02679	1.85E+03	1.75E+03	1.34E+03	7.72E+02	1.32E+03	1.17E+03	8.88E+02	1.27E+03	9.33E+02	9.71E+02	1.46E+03	1.49E+03	1.98E+03	1.33E+03	1.92E+03	1.48E+03	9.93E+02	2.28E+03	1.01E+03	6.48E+02	9.62E+02	1.35E+03	1.23E+03	1.63E+03	9.23E+02	1.36E+03	7.78E+02	1.30E+03	1.49E+03	1.14E+03	9.15E+02	1.79E+03	1.55E+03	3.05E+03	2.90E+03	2.88E+03	2.00E+03	2.95E+03	2.26E+03	1.37E+03	1.63E+03	1.63E+03	2.55E+03	2.07E+03	1.25E+03	2.32E+03	1.48E+03	1.50E+03	1.70E+03	2.47E+03	1.22E+03	2.36E+03	1.42E+03	4.01E+03	2.20E+03	3.36E+03	1.42E+03	2.00E+03	2.29E+03	1.45E+03	2.22E+03	1.27E+03
Fetuin-B	FETUB	0.54	0.00191					Fibulin-1	FBLN1	P23142	1.81E+01	1.35E+01	1.41E+01	4.29E+00	6.39E+00	7.03E+00	3.75E+00	1.31E+01	9.37E+00	9.03E+00	1.15E+01	1.42E+01	9.81E+00	9.09E+00	8.81E+00	1.05E+01	7.77E+00	6.78E+00	1.20E+01	9.66E+00	1.23E+01	5.79E+00	1.75E+01	8.48E+00	1.17E+01	1.18E+01	1.00E+01	1.29E+01	9.65E+00	7.38E+00	1.14E+01	2.13E+01	7.21E+00	2.05E+01	1.88E+01	1.97E+01	2.06E+01	2.29E+01	2.70E+01	2.34E+01	1.49E+01	1.32E+01	3.00E+01	2.04E+01	1.60E+01	1.49E+01	1.69E+01	2.24E+01	2.87E+01	2.53E+01	1.60E+01	1.78E+01	1.74E+01	1.65E+01	2.35E+01	4.01E+01	1.80E+01	9.73E+00	1.91E+01	1.28E+01	3.18E+01	1.38E+01
Matrix metalloproteinase-9	MMP9	0.53	0.00216					Galectin-3	LGALS3	P17931	4.58E+00	2.57E+00	2.55E+00	2.67E+00	3.43E+00	5.59E+00	3.80E+00	3.43E+00	2.37E+00	3.79E+00	2.38E+00	2.83E+00	3.05E+00	5.74E+00	2.00E+00	3.77E+00	2.48E+00	2.61E+00	3.03E+00	4.06E+00	3.08E+00	3.64E+00	2.71E+00	1.42E+00	1.83E+00	2.45E+00	2.73E+00	1.34E+00	2.61E+00	1.63E+00	2.24E+00	-6.44E-02	-8.86E-02	4.64E-02	-4.56E-03	1.22E-02	-2.97E-02	1.19E-01	1.26E-02	-8.73E-02	-1.60E-01	-1.95E-02	-8.70E-03	-9.12E-02	-4.45E-02	-8.32E-03	-9.94E-02	1.34E+00	-8.96E-02	-5.48E-02	7.75E-02	-8.75E-02	-1.18E-01	-1.54E-01	5.67E-02	-3.38E-02	-1.47E-01	-2.34E-02	-8.38E-02	-5.61E-02	-5.68E-02	-6.44E-02
Beta-Ala-His dipeptidase	CNDP1	0.52	0.00281					Gelsolin	GSN	P06396	4.34E+01	4.57E+01	3.75E+01	6.94E+01	6.23E+01	3.72E+01	2.02E+01	9.00E+01									4.12E+01	2.96E+01	4.07E+01	4.08E+01	4.41E+01	5.56E+01	6.15E+01	4.56E+01	8.36E+01	7.21E+01	3.70E+01	4.24E+01	5.07E+01	8.81E+01	3.20E+01								2.96E+01	7.86E+01	7.64E+01	4.83E+01	7.21E+01	6.85E+01	7.94E+01	4.35E+01	1.18E+02	7.08E+01	8.40E+01	9.01E+01		5.76E+01	4.62E+01	4.39E+01	8.67E+01	4.92E+01	3.34E+01	1.55E+02	6.34E+01	4.91E+01	9.32E+01	7.99E+01
Kallistatin	SERPINA4	0.51	0.00324					Glial fibrillary acidic protein	GFAP	P14136	1.34E+01	6.44E+00	6.85E+01	1.15E+01	3.74E+00	1.00E+01	7.66E+00	1.23E+01	5.58E+00	1.10E+01	5.65E+00	1.10E+01	3.55E+00	2.04E+01	2.68E+01	4.73E+00	1.18E+01	1.02E+01	8.04E+00	2.08E+01	6.64E+00	1.19E+01	2.09E+01	9.97E+00	1.18E+01	8.29E+00	2.02E+01	1.21E+01	1.68E+01	5.34E+00	1.28E+01	2.56E+01	2.49E+01	1.74E+01	1.49E+01	1.17E+01	1.85E+01	5.13E+01	1.41E+02	1.28E+01	1.07E+01	1.55E+01	4.00E+01	1.45E+01	2.26E+01	1.41E+01	2.55E+01	2.27E+01	4.34E+01	1.93E+01	1.69E+01	1.29E+01	1.70E+01	1.82E+01	1.40E+01	1.42E+01	2.75E+01	6.40E+00	1.45E+01	3.30E+01	4.07E+01	1.79E+01
Apolipoprotein A-IV	APOA4	0.5	0.00453					Glutathione S-transferase P	GSTP1	P09211	2.74E+01	8.93E+00	1.22E+01	2.94E+01	2.34E+01	2.15E+01	3.11E+01	1.57E+01	1.99E+01	1.78E+01	2.37E+01	2.31E+01	1.70E+01	1.64E+01	1.64E+01	1.67E+01	2.02E+01	1.36E+01	1.63E+01	2.92E+01	2.38E+01	1.67E+01	1.86E+01	1.84E+01	1.34E+01	1.36E+01	1.37E+01	1.13E+01	9.54E+00	1.19E+01	1.35E+01	1.12E-01	-2.59E-02	-2.06E-02	-2.78E-02	-1.55E-02	-1.65E-03	8.69E-02	8.93E-02	-3.13E-02	-4.83E-02	-8.71E-02	-4.64E-02	9.20E-02	-1.95E-02	8.29E-02	-5.96E-02	1.28E+00	2.91E-02	1.56E-02	1.34E-01	-5.45E-02	3.09E-02	-1.34E-02	6.11E-02	8.20E-02	-9.11E-02	-7.43E-02	-2.96E-02	-2.57E-02	4.79E-03	2.80E-02
Vitronectin	VTN	0.49	0.0047					Haptoglobin	HP	P00738	3.89E+02	3.63E+02	3.01E+02	7.64E+01	2.18E+02	9.81E+01	5.02E+01	6.42E+01	5.01E+02	9.80E+01	6.95E+01	2.03E+02	4.99E+02	1.48E+02	8.10E+02	2.40E+02	1.82E+02	2.85E+02	1.76E+02	1.39E+02	1.46E+02	2.48E+02	3.63E+02	2.44E+02	1.84E+02	6.26E+02	8.96E+01	1.50E+02	1.72E+02	1.78E+02	1.12E+02	2.78E+03	7.24E+03	5.64E+03	3.39E+03	1.32E+04	2.94E+03	5.06E+01	6.20E+03	3.26E+03	2.96E+03	5.66E+03	5.37E+03	3.62E+03	4.03E+03	1.32E+04	3.31E+03	3.42E+03	7.05E+03	6.06E+03	1.15E+04	6.17E+03	3.36E+03	1.27E+04	7.72E+03	1.22E+04	5.80E+03	5.13E+03	4.28E+03	1.24E+03	1.12E+03	2.10E+03
Beta-2-glycoprotein 1	APOH	0.48	0.00592					Heat shock protein beta-1	HSPB1	P04792	4.32E+00	7.40E+00	1.99E+01	8.06E+00	6.45E+00	7.62E+00	4.22E+00	9.36E+00	3.31E+00	9.21E-01	2.23E+01	2.38E+00	2.05E+01	2.02E+01	4.28E+00	5.87E+00	5.12E+00	1.01E+01	1.05E+01	5.05E+00	5.35E+00	6.63E+00	5.29E+00	6.94E+00	3.61E+00	4.90E+00	8.20E+00	3.89E+00	6.38E+00	1.96E+00	1.43E+01	-1.88E-01	-5.32E-01	-3.14E-01	-6.66E-01	-3.17E-01	-6.51E-01	3.25E-02	-2.79E-01	-5.96E-01	-6.72E-01	-6.62E-01	-4.25E-01	-7.23E-01	-6.36E-01	-7.80E-01	-7.55E-01	6.37E-01	-7.14E-01	-5.77E-01	-6.21E-01	-7.93E-01	-8.12E-01	-3.64E-01	-3.24E-01	-1.81E-01	-7.67E-01	-7.07E-01	-7.42E-01	-4.55E-01	-6.58E-01	-5.42E-01
Complement C1r subcomponent	C1R	0.47	0.00726					Hemopexin	HPX	P02790	7.13E+02	8.77E+02	8.24E+02	5.57E+02	7.06E+02	4.91E+02	6.23E+02	5.60E+02	9.33E+02	6.25E+02	6.84E+02	7.23E+02	8.76E+02	9.08E+02	9.46E+02	6.98E+02	6.24E+02	8.65E+02	6.09E+02	5.50E+02	5.54E+02	5.88E+02	6.56E+02	7.16E+02	4.36E+02	6.29E+02	4.72E+02	5.67E+02	6.13E+02	6.42E+02	6.48E+02	1.41E+03	9.71E+02	2.09E+03	1.69E+03	1.86E+03	1.42E+03	1.57E+03	1.33E+03	1.20E+03	1.24E+03	1.57E+03	1.51E+03	1.41E+03	1.08E+03	1.40E+03	1.14E+03	1.23E+03	1.32E+03	1.35E+03	1.77E+03	1.59E+03	1.25E+03	1.70E+03	1.43E+03	2.04E+03	1.34E+03	1.31E+03	1.34E+03	1.58E+03	1.33E+03	1.15E+03
Fibulin-1	FBLN1	0.43	0.015					Heparin cofactor 2	SERPIND1	P05546	5.85E+01	7.70E+01	2.95E+01	5.33E+01	6.05E+01	4.38E+01	2.37E+01	3.94E+01	7.62E+01	4.87E+01	3.60E+01	5.94E+01	6.21E+01	5.17E+01	7.96E+01	4.98E+01	4.14E+01	5.13E+01	4.95E+01	3.64E+01	5.82E+01	6.24E+01	6.18E+01	4.86E+01	5.55E+01	7.36E+01	4.87E+01	4.30E+01	5.58E+01	5.47E+01	5.01E+01	7.43E+01	7.04E+01	8.52E+01	9.83E+01	1.10E+02	9.56E+01	5.94E+01	4.73E+01	7.13E+01	9.10E+01	7.44E+01	1.11E+02	6.67E+01	1.00E+02	1.16E+02	8.40E+01	8.21E+01	8.41E+01	1.23E+02	1.36E+02	7.24E+01	6.64E+01	6.98E+01	9.08E+01	1.58E+02	7.84E+01	8.69E+01	7.56E+01	5.37E+01	7.30E+01	9.51E+01
Serum amyloid P-component	APCS	0.38	0.0341					Hyaluronan-binding protein 2	HABP2	Q14520	5.83E+00	8.36E+00	5.14E+00	5.97E+00	4.70E+00	5.07E+00	3.94E+00	5.67E+00	8.04E+00	5.50E+00	5.92E+00	7.43E+00	7.19E+00	5.90E+00	5.95E+00	4.73E+00	4.20E+00	1.00E+01	4.69E+00	3.84E+00	6.83E+00	6.77E+00	7.38E+00	6.37E+00	6.22E+00	6.29E+00	6.15E+00	5.75E+00	5.77E+00	6.87E+00	6.29E+00	1.34E+01	5.02E+00	1.12E+01	1.07E+01	1.22E+01	1.12E+01	1.18E+01	8.00E+00	9.93E+00	1.07E+01	7.83E+00	1.11E+01	1.18E+01	1.10E+01	1.12E+01	1.04E+01	1.34E+01	1.05E+01	1.29E+01	1.49E+01	9.75E+00	7.75E+00	1.74E+01	9.26E+00	1.52E+01	9.49E+00	1.04E+01	1.26E+01	9.26E+00	1.19E+01	1.06E+01
Complement C4	C4A | C4B	0.35	0.0502					Ig gamma-1 chain C region	IGHG1	P01857	2.27E+02	2.19E+02	1.16E+03	3.40E+02	6.03E+02	4.54E+02	3.90E+02	2.78E+02	3.87E+02	3.80E+02	6.45E+02	5.44E+02	3.05E+02	6.68E+02	1.63E+03	3.31E+02	4.80E+02	3.79E+02	3.98E+02	2.13E+02	5.08E+02	4.07E+02	8.14E+02	5.88E+02	4.42E+02	3.20E+02	4.94E+02	2.80E+02	8.30E+02	4.87E+02	2.35E+02	3.40E+02	1.32E+03	9.38E+02	4.27E+02	3.31E+02	4.28E+02	4.24E+02	1.43E+03	1.09E+02	4.10E+02	3.63E+02	5.85E+02	1.86E+02	3.08E+02	2.84E+02	2.68E+02	5.28E+02	5.07E+02	1.81E+02	2.64E+02	5.69E+02	3.39E+02	2.91E+02	1.33E+02	2.27E+02	2.11E+02	4.59E+02	2.42E+02	4.90E+02	1.75E+02	1.42E+02
Vitamin D-binding protein	GC	0.35	0.0544					Ig mu chain C region	IGHM	P04220	2.15E+02	2.00E+02	2.67E+03	2.29E+02	3.50E+02	6.28E+01	7.35E+02	3.22E+02	3.39E+02	1.79E+02	3.75E+02	4.05E+02	3.50E+02	2.39E+02	1.35E+02	2.52E+02	2.79E+02	6.34E+02	3.10E+02	3.04E+02	3.11E+02	2.80E+02	4.24E+02	1.55E+02	2.22E+02	2.98E+02	1.25E+02	4.36E+02	2.88E+02	7.10E+02	2.71E+02	3.30E+02	1.38E+02	4.69E+02	5.64E+02	6.30E+02	7.20E+02	8.03E+02	4.19E+03	4.30E+02	5.61E+02	5.91E+02	6.36E+02	7.35E+02	2.69E+02	6.64E+02	4.33E+02	1.11E+03	6.76E+02	6.23E+02	6.45E+02	2.50E+02	5.05E+02	9.89E+02	3.38E+02	3.94E+02	6.13E+02	7.15E+02	1.43E+02	1.60E+03	6.77E+02	4.50E+02
Thrombospondin-1	THBS1	0.34	0.0639					Ig mu heavy chain disease protein and Ig mu chain C	IGHM	P01871	3.45E+02	2.54E+02	3.53E+03	3.04E+02	4.63E+02	8.35E+01	9.53E+02	3.92E+02	4.38E+02	2.17E+02	5.56E+02	5.32E+02	4.54E+02	2.61E+02	1.68E+02	3.21E+02	3.53E+02	7.94E+02	4.46E+02	3.86E+02	3.92E+02	3.85E+02	5.49E+02	2.07E+02	2.80E+02	4.54E+02	1.65E+02	5.50E+02	4.10E+02	9.58E+02	3.40E+02	4.02E+02	1.72E+02	5.88E+02	7.17E+02	7.72E+02	8.70E+02	1.01E+03	5.51E+03	5.05E+02	6.44E+02	6.57E+02	7.77E+02	9.71E+02	3.38E+02	8.87E+02	5.55E+02	1.40E+03	7.74E+02	8.67E+02	7.62E+02	3.19E+02	6.58E+02	1.30E+03	5.10E+02	4.34E+02	7.11E+02	8.04E+02	1.54E+02	2.13E+03	7.88E+02	5.80E+02
Serum albumin	ALB	0.33	0.0679					Immunoglobulin kappa variable 4-1	IGKV4-1	P06312	2.65E+01	2.27E+01	3.88E+02	2.53E+01	6.13E+01	2.01E+01	4.88E+01	6.38E+01	3.83E+01	2.79E+01	2.90E+01	3.72E+01	3.45E+01	1.41E+01	1.20E+02	2.80E+01	2.91E+01	2.68E+01	9.80E+00	1.99E+01	3.35E+01	3.38E+01	3.74E+01	2.14E+01	1.68E+01	1.62E+01	3.12E+01	5.08E+01	3.22E+01	4.13E+01	4.15E+01	4.52E+01	6.06E+01	6.75E+01	4.95E+01	4.72E+01	4.69E+01	6.17E+01	4.23E+02	2.86E+01	5.06E+01	4.22E+01	8.03E+01	4.30E+01	5.00E+01	3.66E+01	2.60E+01	6.93E+01	4.73E+01	5.73E+01	5.18E+01	3.36E+01	2.38E+01	4.74E+01	4.39E+01	4.19E+01	4.61E+01	6.09E+01	3.77E+01	8.80E+01	5.91E+01	3.41E+01
Coagulation factor IX	F9	0.32	0.0786					Insulin-like growth factor-binding protein 1	IGFBP1	P08833	7.11E+00	3.72E+00	1.48E+00	2.39E+00	1.42E+00	2.49E+00	2.20E+00	4.99E-01	3.86E-01	4.23E-01	1.32E+00	1.41E-01	4.22E-01	7.74E-01	2.08E+00	1.38E+00	7.71E+00	3.70E+00	7.84E+00	3.76E+00	5.69E+00	3.83E+00	4.69E+00	7.59E+00	8.05E+00	6.16E+00	1.14E+01	1.99E+00	6.71E+00	5.67E+00	2.22E+00	2.02E+00	5.01E-01	1.49E+00	2.59E+00	1.73E+00	2.50E+00	2.32E+00	2.38E+00	1.46E+00	1.77E+00	1.48E+00	9.33E-01	2.02E+00	1.40E+00	1.72E+00	1.07E+00	3.22E+00	2.22E+00	6.84E-01	2.92E+00	8.72E-01	3.14E+00	2.42E+00	9.81E-01	1.46E+00	3.02E+00	1.51E+00	1.29E+00	1.37E+00	2.41E+00	2.18E+00
Adiponectin	ADIPOQ	0.32	0.0817					Insulin-like growth factor-binding protein 2	IGFBP2	P18065	5.17E+01	6.55E+01	3.86E+01	7.48E+01	6.76E+01	1.01E+02	1.19E+02	8.88E+01	8.33E+01	5.55E+01	9.01E+01	6.72E+01	1.32E+02	1.09E+02	5.97E+01	1.13E+02	5.45E+01	9.84E+01	8.64E+01	1.09E+02	4.93E+01	9.08E+01	6.56E+01	6.25E+01	8.08E+01	9.64E+01	4.88E+01	5.98E+01	9.18E+01	4.94E+01	4.32E+01	1.83E+00	2.70E-02	4.75E+00	2.34E-01	2.04E+00	1.25E+00	1.80E+00	6.08E+00	3.19E-01	2.55E+00	3.52E+00	2.78E+00	1.50E+00	3.68E-01	8.59E-01	2.85E+00	5.37E+00	3.77E+00	6.31E-01	3.80E-01	7.66E+00	1.35E+00	9.31E-01	9.04E+00	2.09E+00	4.20E+00	1.06E+00	6.55E-01	1.95E+00	1.85E+00	6.93E-01
Apolipoprotein F	APOF	0.31	0.0863					Insulin-like growth factor-binding protein 3	IGFBP3	P17936	2.25E+00	5.49E+00	2.05E+00	7.28E+00	9.16E+00	5.80E+00	5.78E+00	9.88E+00	6.97E+00	5.11E+00	2.31E+00	9.48E+00	7.42E+00	3.89E+00	6.00E+00	4.68E+00	4.80E+00	6.89E+00	5.30E+00	3.08E+00	7.74E+00	6.17E+00	4.80E+00	2.85E+00	8.41E+00	7.08E+00	5.99E+00	4.95E+00	5.07E+00	1.09E+01	9.33E+00	1.04E+01	4.34E+00	9.39E+00	1.15E+01	1.52E+01	1.71E+01	6.18E+00	4.68E+00	1.22E+01	1.36E+01	9.49E+00	1.01E+01	8.72E+00	1.27E+01	1.13E+01	1.26E+01	1.15E+01	7.51E+00	1.30E+01	1.33E+01	4.68E+00	7.86E+00	9.94E+00	3.67E+00	8.49E+00	7.25E+00	1.70E+01	1.30E+01	1.16E+01	1.82E+01	1.78E+01
Complement C1q subcomponent subunit A	C1QA	0.31	0.0928					Insulin-like growth factor-binding protein complex acid labile subunit	IGFALS	P35858	-1.73E-01	5.10E+00	2.19E+00	5.13E+00	8.88E+00	4.33E+00	4.41E+00	7.09E+00	8.36E+00	5.36E+00	2.75E+00	8.90E+00	9.38E+00	6.62E+00	4.69E+00	6.93E+00	2.25E+00	1.68E+00	2.11E+00	1.15E+00	2.63E+00	1.97E+00	1.05E+00	8.06E-01	2.35E+00	3.79E+00	2.25E+00	2.35E+00	1.08E+00	2.59E+00	7.59E+00	1.23E+01	3.96E+00	1.25E+01	1.50E+01	1.63E+01	1.43E+01	4.07E+00	3.37E+00	1.21E+01	1.18E+01	1.04E+01	1.00E+01	1.25E+01	1.45E+01	1.78E+01	1.34E+01	1.20E+01	5.58E+00	1.34E+01	1.54E+01	4.63E+00	9.72E+00	1.13E+01	1.86E+00	9.57E+00	9.09E+00	1.56E+01	9.77E+00	1.20E+01	1.39E+01	1.24E+01
CD44 antigen	CD44	0.28	0.12					Inter-alpha-trypsin inhibitor heavy chain H2	ITIH2	P19823	4.14E+01	2.84E+01	1.53E+01	5.94E+01	3.81E+01	1.66E+01	2.91E+01	5.16E+01	4.23E+01	5.71E+01	2.22E+01	2.85E+01	2.45E+01	3.77E+01	2.41E+01	2.45E+01	4.21E+01	2.33E+01	4.48E+01	2.33E+01	4.97E+01	3.18E+01	1.96E+01	2.49E+01	4.60E+01	3.54E+01	2.95E+01	4.46E+01	2.69E+01	8.30E+01	2.92E+01	9.12E+01	5.02E+01	9.07E+01	1.37E+02	6.43E+01	6.62E+01	5.83E+01	2.83E+01	6.23E+01	8.43E+01	5.97E+01	6.69E+01	7.50E+01	5.86E+01	7.22E+01	5.80E+01	6.20E+01	3.07E+01	9.32E+01	9.98E+01	4.50E+01	4.71E+01	3.27E+01	7.06E+01	8.16E+01	2.99E+01	5.77E+01	5.10E+01	5.13E+01	8.36E+01	1.02E+02
Xaa-Pro dipeptidase	PEPD	0.28	0.126					Kallistatin	SERPINA4	P29622	5.62E+00	7.24E+00	6.15E+00	4.40E+00	9.58E+00	5.63E+00	4.94E+00	7.05E+00	8.39E+00	4.75E+00	2.38E+00	5.44E+00	5.47E+00	7.86E+00	9.57E+00	8.59E+00	4.64E+00	1.68E+00	6.41E+00	5.15E+00	5.50E+00	4.05E+00	5.56E+00	2.46E+00	5.93E+00	9.07E+00	4.76E+00	6.15E+00	4.01E+00	4.74E+00	4.82E+00	7.28E+00	3.94E+00	7.18E+00	8.32E+00	6.80E+00	6.85E+00	4.32E+00	2.99E+00	5.43E+00	6.44E+00	7.26E+00	8.10E+00	8.82E+00	9.10E+00	1.34E+01	8.66E+00	7.73E+00	7.68E+00	7.81E+00	1.18E+01	3.19E+00	7.74E+00	2.55E+00	7.68E+00	7.13E+00	9.71E+00	7.44E+00	5.86E+00	8.66E+00	1.03E+01	8.67E+00
Alpha-2-antiplasmin	SERPINF2	0.28	0.127					Leucine-rich alpha-2-glycoprotein	LRG1	P02750	9.97E+01	5.37E+01	1.06E+02	9.99E+00	3.11E+01	2.40E+01	2.13E+01	2.97E+01	1.95E+01	2.38E+01	6.64E+01	2.87E+01	7.55E+01	4.96E+01	4.21E+01	2.82E+01	4.36E+01	1.71E+02	4.13E+01	4.90E+01	5.09E+01	4.07E+01	6.99E+01	1.35E+02	3.83E+01	5.12E+01	2.73E+01	3.79E+01	7.89E+01	4.93E+01	2.22E+01	4.29E+01	3.49E+01	8.42E+01	5.21E+01	1.53E+02	4.84E+01	1.06E+02	1.60E+02	2.90E+01	4.64E+01	4.09E+01	8.25E+01	2.98E+01	1.96E+01	5.14E+01	3.66E+01	4.47E+01	7.26E+01	4.96E+01	3.18E+01	1.48E+02	3.46E+01	1.98E+02	1.09E+02	1.06E+02	3.45E+01	3.98E+01	4.53E+01	3.44E+01	4.85E+01	1.92E+01
Attractin	ATRN	0.28	0.134					Lipopolysaccharide-binding protein	LBP	P18428	1.37E+01	1.11E+01	1.05E+01	6.22E+00	8.92E+00	8.15E+00	5.90E+00	8.38E+00	7.01E+00	7.11E+00	2.90E+01	8.65E+00	1.58E+01	2.71E+00	1.54E+01	2.93E+00	7.06E+00	6.71E+01	2.68E+00	2.75E+00	8.42E+00	8.41E+00	9.48E+00	2.73E+01	5.45E+00	3.97E+00	4.24E+00	5.42E+00	1.28E+01	6.10E+00	2.56E+00	2.08E+01	1.77E+01	5.79E+00	1.29E+01	4.53E+01	1.89E+01	7.90E+01	3.74E+01	8.56E+00	2.03E+01	2.25E+01	4.00E+01	1.53E+01	1.74E+01	1.18E+01	1.40E+01	1.54E+01	2.14E+01	2.83E+01	1.50E+01	5.16E+01	8.85E+00	1.54E+02	2.81E+01	3.13E+01	9.31E+00	2.10E+01	2.61E+01	1.77E+01	2.01E+01	1.64E+01
Inter-alpha-trypsin inhibitor heavy chain H2	ITIH2	0.27	0.14					L-selectin	SELL	P14151	5.58E+01	5.03E+01	3.67E+01	4.08E+01	4.03E+01	4.65E+01	5.61E+01	2.52E+01	9.72E+01	4.37E+01	9.32E+00	6.41E+01	8.25E+01	4.17E+01	4.85E+01	4.95E+01	2.74E+01	5.23E+01	4.96E+01	1.84E+01	4.09E+01	4.15E+01	2.83E+01	6.53E+01	7.79E+01	3.42E+01	5.14E+01	3.23E+01	5.90E+01	3.32E+01	8.64E+01	4.16E+01	3.56E+01	7.81E+01	7.28E+01	1.00E+02	6.18E+01	7.69E+01	6.36E+01	9.71E+01	5.86E+01	3.52E+01	7.02E+01	9.26E+01	8.64E+01	3.59E+01	5.59E+01	7.44E+01	3.75E+01	1.52E+02	6.64E+01	4.38E+01	5.55E+01	3.98E+01	7.50E+01	5.71E+01	2.59E+01	5.70E+01	6.64E+01	5.33E+01	5.72E+01	8.68E+01
Cartilage acidic protein 1	CRTAC1	0.27	0.141					Lumican	LUM	P51884	2.09E+01	1.21E+01	1.21E+01	7.20E+00	1.08E+01	1.08E+01	6.74E+00	1.24E+01	1.09E+01	6.08E+00	6.84E+00	1.17E+01	7.07E+00	7.82E+00	6.58E+00	7.62E+00	7.86E+00	6.30E+00	9.67E+00	5.99E+00	8.21E+00	7.82E+00	1.47E+01	7.05E+00	7.53E+00	6.76E+00	5.29E+00	1.35E+01	9.44E+00	1.11E+01	1.11E+01	1.11E+01	6.43E+00	1.45E+01	1.52E+01	1.40E+01	1.59E+01	1.63E+01	1.97E+01	1.65E+01	1.19E+01	1.32E+01	1.82E+01	1.94E+01	1.59E+01	1.21E+01	1.39E+01	1.93E+01	2.18E+01	1.75E+01	1.49E+01	1.74E+01	1.36E+01	8.76E+00	3.32E+01	1.92E+01	1.42E+01	1.81E+01	2.09E+01	1.46E+01	2.13E+01	1.58E+01
Extracellular matrix protein 1	ECM1	0.27	0.146					Lysozyme C	LYZ	P61626	1.03E+02	4.41E+01	4.07E+01	2.70E+01	7.30E+01	6.12E+01	4.26E+01	4.14E+01	4.82E+01	2.79E+01	7.09E+01	6.14E+01	4.39E+01	5.57E+01	5.08E+01	6.47E+01	5.39E+01	1.01E+02	3.98E+01	6.40E+01	3.37E+01	6.18E+01	5.91E+01	4.85E+01	3.27E+01	5.13E+01	4.77E+01	3.88E+01	7.04E+01	3.21E+01	1.92E+01	1.36E+01	1.29E+01	1.04E+01	9.68E+00	2.59E+01	1.15E+01	9.60E+00	3.31E+01	1.21E+01	8.48E+00	1.10E+01	3.34E+01	1.17E+01	1.01E+01	4.88E+00	1.28E+01	1.97E+01	2.30E+01	1.96E+01	1.38E+01	3.86E+01	1.49E+01	1.08E+01	5.56E+01	1.92E+01	5.46E+00	1.04E+01	2.05E+01	1.39E+01	2.27E+01	1.42E+01
Apolipoprotein L1	APOL1	0.27	0.146					Mannan-binding lectin serine protease 1	MASP1	P48740	2.44E+02	2.01E+02	1.08E+02	1.46E+02	1.81E+02	9.54E+01	1.59E+02	1.98E+02	2.49E+02	1.48E+02	1.43E+02	2.42E+02	7.73E+01	1.77E+02	1.75E+02	1.51E+02	2.22E+02	1.45E+02	1.25E+02	2.04E+02	1.85E+02	2.10E+02	3.58E+02	1.93E+02	2.84E+02	1.91E+02	1.90E+02	1.46E+02	3.10E+02	2.18E+02	2.05E+02	2.80E+02	1.51E+02	1.52E+02	2.63E+02	2.74E+02	4.89E+02	4.25E+02	1.34E+02	2.44E+02	2.28E+02	2.84E+02	3.11E+02	2.52E+02	2.08E+02	3.30E+02	3.54E+02	2.71E+02	3.32E+02	3.15E+02	5.06E+02	1.93E+02	2.75E+02	2.03E+02	1.46E+02	3.30E+02	3.15E+02	1.76E+02	3.96E+02	2.78E+02	2.67E+02	3.46E+02
Angiogenin	ANG	0.25	0.177					Mannan-binding lectin serine protease 2	MASP2	O00187	9.83E+01	8.01E+01	1.06E+02	1.07E+02	5.64E+01	3.12E+01	6.18E+01	4.74E+01	1.03E+02	7.75E+01	6.31E+01	8.47E+01	3.19E+01	1.47E+02	1.31E+02	8.04E+01	9.20E+01	7.64E+01	6.15E+01	5.17E+01	7.96E+01	7.27E+01	1.10E+02	1.23E+02	3.01E+01	1.32E+02	5.40E+01	6.83E+01	1.08E+02	7.00E+01	7.38E+01	7.72E+01	8.01E+01	1.70E+02	9.72E+01	5.59E+01	7.33E+01	3.99E+01	1.41E+02	4.91E+01	6.08E+01	7.91E+01	1.05E+02	5.95E+01	6.38E+01	1.28E+02	5.03E+01	6.75E+01	6.46E+01	8.46E+01	6.77E+01	1.32E+02	6.18E+01	1.34E+02	7.48E+01	1.10E+02	4.67E+01	6.02E+01	4.08E+01	1.28E+02	5.30E+01	4.75E+01
Actin aortic smooth muscle	ACTA2	0.24	0.19					Mannose-binding protein C	MBL2	P11226	4.21E+01	7.26E+01	1.13E+01	2.76E+01	8.41E+00	1.50E+01	6.17E+00	8.44E+00	2.55E+01	6.85E+01	2.10E+01	5.72E+00	2.15E+01	4.99E+01	1.32E+01	3.42E+01	1.19E+01	7.29E+00	2.67E+01	6.58E+00	8.15E-01	4.07E+01	7.26E+00	4.32E+01	1.75E+01	1.99E+01	1.29E+01	2.08E+01	2.57E+01	4.21E+01	1.11E+01	7.92E+01	1.27E+01	8.58E+01	8.63E+01	3.45E+01	3.79E+00	2.51E+01	1.79E+01	1.41E+01	1.83E+00	1.87E+01	3.95E+01	2.98E+01	2.77E+01	3.36E+01	2.86E+01	5.43E+01	1.28E+01	6.99E+01	3.26E+01	5.94E+01	2.64E+01	1.13E+01	5.12E+01	1.55E+02	1.31E+01	5.61E+00	2.54E+01	8.66E+00	1.89E+01	3.41E+01
Lysozyme C	LYZ	0.23	0.205					Matrix metalloproteinase-9	MMP9	P14780	8.25E+00	7.02E+00	1.44E+01	3.30E+00	1.09E+01	5.79E+00	5.59E+00	6.37E+00	9.47E+00	4.75E+00	1.88E+01	5.65E+00	8.90E+00	2.45E+01	5.60E+00	1.50E+01	7.77E+00	2.06E+01	7.83E+00	1.20E+01	1.05E+00	1.15E+01	5.53E+00	5.31E+00	5.58E+00	1.57E+01	2.21E+00	8.50E+00	3.86E+00	6.26E+00	3.21E+00	7.92E-01	1.06E+00	6.02E+00	3.55E+00	1.17E+00	-4.03E-01	1.49E+00	1.78E+00	-5.79E-01	-2.86E-01	-5.98E-01	-2.28E-01	1.09E+00	-1.18E-03	3.55E+00	-4.93E-02	2.49E+00	2.21E+00	8.77E-02	-3.59E-01	1.66E-01	-3.29E-01	9.83E-01	9.95E-01	1.23E+00	2.72E+00	5.08E-01	2.70E-01	-3.12E-02	-3.75E-01	8.74E-01
Protein Z-dependent protease inhibitor	SERPINA10	0.21	0.257					Neuropilin-2	NRP2	O60462	2.75E+02	7.38E+01	1.21E+02	5.27E+01	4.94E+01	8.29E+01	6.45E+01	6.56E+01	1.42E+02	6.35E+01	8.99E+01	4.73E+01	6.66E+01	7.38E+01	8.82E+01	6.58E+01	7.80E+01	5.02E+01	7.26E+01	8.15E+01	4.30E+01	5.74E+01	1.05E+02	1.09E+02	4.10E+01	8.37E+01	5.94E+01	8.86E+01	1.35E+02	9.08E+01	5.41E+01	1.06E+02	8.11E+01	1.63E+02	1.47E+02	1.45E+02	9.95E+01	1.06E+02	2.24E+02	8.46E+01	7.21E+01	1.26E+02	2.87E+02	1.49E+02	1.03E+02	1.25E+02	1.18E+02	6.92E+01	1.85E+02	1.09E+02	1.98E+02	2.01E+02	1.26E+02	7.31E+01	4.81E+02	1.10E+02	1.10E+02	7.78E+01	1.56E+02	1.84E+02	1.75E+02	1.13E+02
Cholinesterase	BCHE	0.19	0.301					Oxidized low-density lipoprotein receptor 1	OLR1	P78380	4.61E+00	9.91E+00	5.06E+00	1.22E+01	1.24E+01	1.09E+01	1.13E+01	1.26E+01	1.57E+01	1.45E+01	1.13E+01	8.18E+00	5.57E+00	3.21E+00	1.24E+01	9.52E+00	1.64E+00	6.59E+00	6.99E-01	5.26E+00	1.28E+00	5.40E+00	1.88E+00	2.52E+00	1.68E+00	5.30E+00	1.67E-01	2.80E+00	4.25E+00	9.42E-01	1.46E+01	1.39E+01	1.15E+01	1.52E+01	1.73E+01	1.12E+01	1.61E+01	2.84E+01	5.99E+00	2.24E+01	1.33E+00	5.38E-01	1.05E+00	2.77E+00	1.72E+00	6.69E-01	2.41E+00	1.94E+00	1.30E+00	1.17E+00	2.06E+01	4.60E-01	1.17E+00	8.96E-01	9.18E-01	1.46E+01	1.88E+01	1.88E+01	1.83E+01	2.23E+01	2.20E+01	1.56E+00
Mannan-binding lectin serine protease 1	MASP1	0.19	0.305					Peroxiredoxin-1	PRDX1	Q06830	8.13E+01	9.70E+01	6.77E+01	1.24E+02	8.25E+01	1.37E+02	1.20E+02	8.86E+01	8.53E+01	1.11E+02	1.26E+02	1.08E+02	1.10E+02	1.02E+02	9.01E+01	9.31E+01	8.57E+01	7.96E+01	7.56E+01	1.06E+02	9.06E+01	1.23E+02	8.46E+01	6.61E+01	8.00E+01	7.77E+01	1.16E+02	7.00E+01	9.40E+01	8.12E+01	9.76E+01	1.25E+00	1.53E+00	1.81E+00	1.99E+00	1.28E+00	2.95E+00	1.36E+00	7.97E+00	2.19E-01	1.35E+00	4.55E-01	1.27E+00	7.69E-01	2.51E+00	3.12E+00	8.30E-01	2.90E+00	1.06E+00	3.59E+00	4.12E+00	1.65E+00	2.92E+00	6.36E+00	2.97E+00	4.85E+00	6.14E+00	7.32E+00	1.87E+00	1.06E+00	1.31E+00	2.99E+00
Coagulation factor XIII A chain	F13A1	0.17	0.349					Peroxiredoxin-2	PRDX2	P32119	4.83E+03	5.48E+03	4.19E+03	7.13E+03	5.74E+03	6.71E+03	5.81E+03	5.93E+03	5.64E+03	6.78E+03	6.87E+03	5.83E+03	5.62E+03	6.88E+03	4.93E+03	6.55E+03	4.84E+03	4.85E+03	5.10E+03	5.37E+03	4.70E+03	6.25E+03	4.58E+03	4.52E+03	5.42E+03	5.35E+03	7.04E+03	4.90E+03	6.22E+03	4.06E+03	5.57E+03	9.53E+00	3.12E+00	1.32E+01	8.56E+00	3.85E+00	6.99E+00	9.45E+00	3.55E+00	5.59E+00	3.70E+00	5.45E+00	4.83E+00	4.42E+00	9.52E+00	7.97E+00	6.54E+00	5.38E+00	3.14E+00	1.01E+01	6.27E+00	2.80E+00	4.40E+00	4.17E+00	6.62E+00	1.32E+01	1.01E+01	1.62E+01	8.12E+00	1.70E+01	9.48E+00	1.24E+01
Cathelicidin antimicrobial peptide	CAMP	0.17	0.353					Phosphatidylinositol-glycan-specific phospholipase D	GPLD1	P80108	9.16E+00	1.65E+01	5.71E+00	1.44E+01	1.61E+01	1.17E+01	4.22E+00	1.67E+01	1.75E+01	1.34E+01	1.10E+01	1.73E+01	9.28E+00	1.48E+01	2.05E+01	1.51E+01	8.69E+00	1.09E+01	6.07E+00	1.61E+01	9.82E+00	1.17E+01	1.36E+01	7.72E+00	1.49E+01	1.57E+01	1.27E+01	9.39E+00	1.61E+01	1.51E+01	9.76E+00	2.42E+01	1.66E+01	3.28E+01	3.13E+01	1.62E+01	3.01E+01	2.13E+01	1.35E+01	1.80E+01	1.87E+01	1.54E+01	3.25E+01	2.11E+01	2.66E+01	3.42E+01	2.49E+01	2.18E+01	2.03E+01	2.69E+01	3.18E+01	1.32E+01	1.12E+01	1.31E+01	1.69E+01	3.04E+01	3.35E+01	2.30E+01	2.77E+01	1.85E+01	2.81E+01	3.48E+01
Apolipoprotein C-I	APOC1	0.16	0.385					Pigment epithelium-derived factor	SERPINF1	P36955	1.50E+01	7.78E+00	6.46E+00	7.98E+00	1.06E+01	5.55E+00	6.64E+00	9.88E+00	1.11E+01	7.14E+00	5.86E+00	9.76E+00	9.05E+00	6.01E+00	6.32E+00	6.77E+00	5.75E+00	8.74E+00	6.01E+00	5.63E+00	6.51E+00	6.20E+00	8.40E+00	1.01E+01	7.02E+00	1.17E+01	8.18E+00	8.18E+00	1.29E+01	8.94E+00	9.33E+00	1.40E+01	6.43E+00	1.25E+01	1.30E+01	1.57E+01	1.57E+01	1.20E+01	1.05E+01	1.36E+01	8.53E+00	1.03E+01	2.05E+01	1.20E+01	1.86E+01	1.69E+01	9.81E+00	1.66E+01	1.30E+01	1.56E+01	1.85E+01	1.41E+01	9.48E+00	1.75E+01	1.87E+01	1.50E+01	1.05E+01	1.82E+01	1.23E+01	1.45E+01	1.51E+01	1.48E+01
78 kDa glucose-regulated protein	HSPA5	0.11	0.568					Plasma protease C1 inhibitor	SERPING1	P05155	1.75E+02	1.35E+02	1.41E+02	8.67E+01	9.87E+01	8.40E+01	6.55E+01	9.99E+01	1.15E+02	1.10E+02	9.03E+01	9.96E+01	1.37E+02	9.11E+01	1.22E+02	1.11E+02	8.16E+01	1.57E+02	1.14E+02	1.07E+02	7.79E+01	9.44E+01	9.17E+01	1.54E+02	9.78E+01	1.35E+02	8.07E+01	8.23E+01	1.07E+02	8.35E+01	1.02E+02	1.58E+02	1.05E+02	1.94E+02	1.84E+02	2.27E+02	1.41E+02	1.72E+02	1.99E+02	1.23E+02	1.03E+02	1.28E+02	1.86E+02	1.27E+02	1.30E+02	1.84E+02	1.25E+02	9.64E+01	1.25E+02	2.09E+02	1.47E+02	2.13E+02	1.37E+02	2.32E+02	2.42E+02	2.44E+02	1.51E+02	1.35E+02	1.50E+02	1.21E+02	1.63E+02	1.38E+02
Tetranectin	CLEC3B	0.07	0.72					Plastin-2	LCP1	P13796	4.40E+01	6.56E+01	5.18E+01	5.94E+01	6.41E+01	6.61E+01	5.45E+01	4.77E+01	5.91E+01	5.36E+01	5.58E+01	4.90E+01	4.91E+01	6.54E+01	5.45E+01	6.47E+01	4.02E+01	6.89E+01	4.03E+01	5.44E+01	3.11E+01	4.94E+01	4.96E+01	3.76E+01	3.42E+01	6.48E+01	4.81E+01	3.69E+01	4.39E+01	3.79E+01	3.79E+01	5.27E+00	4.46E+00	1.32E+01	9.37E+00	5.07E+00	5.32E+00		1.44E+01	9.08E+00	4.25E+00	5.14E+00	1.18E+01	6.64E+00	4.70E+00	6.34E+00	5.09E+00	7.40E+00	7.68E+00	5.43E+00	8.41E+00	9.95E+00	6.05E+00	5.51E+00	1.52E+01	1.30E+01	4.35E+00	6.55E+00	7.67E+00	6.68E+00	1.13E+01	9.36E+00
L-selectin	SELL	0.06	0.751					Pregnancy zone protein	PZP	P20742	8.72E+00	5.12E+00	2.78E+01	1.24E+00	3.86E+00	3.83E+00	1.06E+01	1.33E+01	1.77E+01	1.32E-01	2.51E+00	1.29E+01	1.22E+01	1.24E+01	4.14E+00	2.14E+00	9.11E+00	6.55E+00	8.76E+00	5.07E-01	5.28E+01	1.51E+01	1.55E+01	1.84E+01	3.61E+00	9.46E-01	9.05E-01	1.14E+01	2.84E-01	5.65E+00	3.70E+00	7.73E-01	2.73E+00	3.32E+01	6.48E+00	3.12E+01	2.79E+01	3.11E+00	3.59E+01	5.41E+00	8.80E+01	1.69E+01	2.10E+00	1.87E+01	3.04E+00	3.13E-01	1.43E+00	5.00E+00	3.12E+01	2.85E+01	3.28E+01	2.52E+01	1.86E+01	1.22E+01	3.21E+01	4.83E+00	6.23E-01	4.39E+00	4.03E+00	1.35E+01	3.90E+01	3.79E-01
Plastin-2	LCP1	0.03	0.874					Protein S100-A9	S100A9	P06702	1.32E+02	1.34E+02	2.59E+02	9.09E+01	2.77E+02	1.78E+02	1.27E+02	1.20E+02	1.71E+02	1.16E+02	2.28E+02	1.47E+02	1.47E+02	3.24E+02	1.39E+02	2.70E+02	1.40E+02	3.59E+02	8.61E+01	2.02E+02	9.38E+01	1.44E+02	1.37E+02	5.56E+01	9.02E+01	2.63E+02	7.75E+01	9.86E+01	6.88E+01	7.50E+01	6.49E+01	1.06E+00	2.55E-01	1.09E+01	5.14E+00	3.47E+00	7.72E-01	1.59E+00	3.24E+01	2.46E-01	8.70E-01	1.16E+00	1.37E+00	6.71E-01	1.23E+00	1.17E+01	1.20E+00	3.04E+00	2.12E+00	3.97E+00	2.36E+00	3.01E+00	6.01E-01	5.80E+00	5.07E+00	5.23E+00	3.96E+00	1.35E+00	1.71E+00	1.35E+00	1.03E+00	2.06E+00
Carboxypeptidase N subunit 2	CPN2	-0.01	0.974					Protein_deglycase_DJ-1	PARK7	Q99497	3.96E+02	3.68E+02	3.23E+02	4.15E+02	3.24E+02	5.73E+02	4.83E+02	3.75E+02	3.17E+02	4.33E+02	4.86E+02	4.09E+02	3.64E+02	5.26E+02	3.48E+02	4.24E+02	3.72E+02	3.66E+02	3.30E+02	4.28E+02	3.40E+02	4.27E+02	4.23E+02	2.70E+02	3.94E+02	4.18E+02	4.30E+02	2.97E+02	4.14E+02	2.76E+02	3.12E+02	8.59E-01	1.11E+00	2.09E+00	2.28E+00	1.31E+00	5.85E-01	5.67E-01	1.42E+00	1.32E-01	5.89E-01	8.25E-02	5.62E-01	4.86E-01	7.39E-01	6.84E-01	3.18E-01	3.24E+00	3.43E-01	1.45E-01	1.34E+00	2.06E-01	1.44E+00	1.24E+00	1.98E+00	8.59E-01	8.43E-02	2.25E+00	6.60E-01	1.42E+00	5.39E-01	2.40E-01
Cadherin-13	CDH13	-0.03	0.866					Prothrombin	F2	P00734	5.74E+02	5.80E+02	5.35E+02	7.71E+02	5.08E+02	3.78E+02	3.07E+02	6.21E+02	7.95E+02	4.09E+02	5.82E+02	6.43E+02	7.33E+02	3.76E+02	7.13E+02	7.39E+02	4.07E+02	4.77E+02	5.32E+02	4.54E+02	6.26E+02	4.95E+02	5.20E+02	5.43E+02	4.36E+02	5.17E+02	5.20E+02	6.06E+02	4.43E+02	5.16E+02	6.17E+02	1.04E+03	3.73E+02	1.16E+03	1.42E+03	1.30E+03	1.24E+03		7.42E+02	7.67E+02	1.29E+03	8.18E+02	1.24E+03	8.77E+02	1.03E+03	1.02E+03	8.75E+02	1.07E+03	6.76E+02	1.39E+03	1.26E+03	8.88E+02	1.08E+03	7.79E+02	6.77E+02	6.80E+02	7.08E+02	1.07E+03	6.56E+02	7.25E+02	9.39E+02	1.10E+03
Antithrombin-III	SERPINC1	-0.04	0.824					Retinol-binding protein 4	RBP4	P02753	1.93E+01	1.31E+01	9.75E+00	1.91E+01	7.85E+00	1.43E+01	1.24E+01	1.69E+01	3.08E+01	1.61E+01	4.04E+00	1.07E+01	1.28E+01	1.41E+01	3.03E+01	1.22E+01	8.73E+00	3.95E+00	7.89E+00	7.69E+00	1.02E+01	8.59E+00	1.57E+01	9.79E+00	1.04E+01	1.42E+01	9.25E+00	6.24E+00	9.93E+00	1.04E+01	1.43E+01	1.33E+02	8.38E+01	1.16E+02	1.28E+02	9.82E+01	8.78E+01		5.42E+01	7.95E+01	9.64E+01	8.51E+01	9.99E+01	6.32E+01	8.51E+01	1.62E+02	1.15E+02	7.19E+01	9.17E+01	9.99E+01	2.29E+02	9.31E+01	7.34E+01	2.91E+01	1.05E+02	9.89E+01	1.06E+02	5.68E+01	1.25E+02	1.07E+02	1.19E+02	1.27E+02
Prothrombin	F2	-0.05	0.772					Serotransferrin	TF	P02787	6.20E+02	7.55E+02	6.90E+02	8.78E+02	9.77E+02	1.10E+03	5.91E+02	8.22E+02	8.77E+02	6.92E+02	7.43E+02	1.08E+03	6.22E+02	5.57E+02	7.48E+02	5.34E+02	7.87E+02	4.49E+02	5.18E+02	5.79E+02	9.17E+02	9.49E+02	1.15E+03	4.39E+02	9.42E+02	8.74E+02	8.05E+02	9.23E+02	7.29E+02	1.28E+03	1.21E+03	1.37E+03	7.75E+02	1.03E+03	1.15E+03	1.44E+03	1.75E+03	1.47E+03	1.03E+03	2.02E+03	1.40E+03	1.49E+03	1.56E+03	1.45E+03	1.50E+03	1.40E+03	1.45E+03	1.67E+03	1.57E+03	1.94E+03	1.46E+03	7.27E+02	8.63E+02	7.42E+02	1.07E+03	1.45E+03	1.24E+03	1.50E+03	2.48E+03	1.30E+03	1.82E+03	1.51E+03
Corticosteroid-binding globulin	SERPINA6	-0.08	0.683					Serum albumin	ALB	P02768	1.02E+05	1.16E+05	7.42E+04	1.24E+05	9.51E+04	1.46E+05	9.87E+04	1.30E+05	1.13E+05	1.11E+05	7.90E+04	9.49E+04	1.17E+05	6.92E+04	8.54E+04	7.50E+04	1.19E+05	7.01E+04	1.13E+05	1.22E+05	1.34E+05	9.91E+04	8.37E+04	1.17E+05	2.08E+05	7.60E+04	1.04E+05	9.94E+04	9.56E+04	1.49E+05	1.40E+05	1.52E+05	4.44E+02	6.59E+04	9.25E+04	1.94E+05	1.53E+05	7.78E+04	6.88E+04	8.75E+04	1.55E+05	2.48E+05	9.87E+04	7.69E+04	7.21E+04	3.91E+04	2.18E+05	1.54E+05	8.01E+04	1.45E+04	3.51E+04	4.20E+04	1.91E+05	1.68E+04	5.25E+04	5.77E+04	5.69E+03	2.31E+05	1.76E+05	2.06E+05	1.81E+05	1.21E+05
Protein_deglycase_DJ-1	PARK7	-0.1	0.605					Serum amyloid A-1 and A-2 proteins	SAA2	P0DJI8, P0DJI9	4.63E+01	1.29E+02	3.85E+02	5.07E+00	4.58E+00	7.75E+00	5.62E+00	6.20E+00	1.19E+01	9.38E+00	2.68E+02	1.66E+01	2.22E+02	6.31E+01	2.59E+00	1.90E+01	2.74E+01	1.50E+03	3.34E+00	2.74E+00	1.27E+00	8.12E+00	1.05E+01	4.02E+02	1.05E+00	2.27E+01	1.66E+00	7.71E+00	5.99E+00	1.67E+00	3.90E+00	4.62E+00	1.10E+01	1.05E+02	3.84E+01	3.74E+02	2.80E+01	3.93E+02	4.20E+02	7.35E+00	2.02E+00	4.68E+01	8.19E+00	1.48E+01	6.94E+00	4.00E+01	4.26E+00	1.31E+01	2.06E+01	1.22E+01	1.33E+01	5.79E+02	9.57E+00	1.97E+03	6.52E+01	1.88E+02	7.65E+00	9.76E+00	1.19E+01	8.01E+00	1.32E+00	3.34E-02
Di-N-acetylchitobiase	CTBS	-0.1	0.605					Serum amyloid P-component	APCS	P02743	5.02E+01	4.88E+01	9.36E+01	7.12E+01	1.34E+02	4.80E+01	5.65E+01	6.45E+01	1.04E+02	9.28E+01	2.72E+01	1.05E+02	1.82E+02	1.10E+02	1.05E+02	2.60E+01	7.05E+01	6.00E+01	3.54E+01	2.94E+01	6.96E+01	2.87E+01	2.00E+01	3.83E+01	2.60E+01	5.45E+01	6.38E+01	1.06E+02	1.16E+02	1.95E+01	6.72E+01	1.59E+02	1.08E+02	1.72E+02	2.41E+02	2.71E+02	1.17E+02	1.07E+02	1.13E+02	1.00E+02	1.13E+02	1.34E+02	2.32E+02	2.05E+02	1.71E+02	3.06E+02	1.27E+02	8.04E+01	7.52E+01	1.49E+02	1.40E+02	9.91E+01	1.09E+02	2.40E+02	1.94E+02	1.81E+02	6.36E+01	2.29E+02	1.35E+02	1.46E+02	1.36E+02	1.27E+02
Peroxiredoxin-1	PRDX1	-0.1	0.597					Sex hormone-binding globulin	SHBG	P04278	4.64E+01	1.40E+01	5.87E+01	4.54E+00	4.73E+00	3.38E+00	2.57E+00	2.04E+01	8.05E+00	1.03E+01	1.06E+01	1.75E+01	4.13E+00	5.94E+00	4.33E+00	7.86E+00	2.48E+01	1.58E+01	1.57E+01	1.11E+01	9.26E+01	1.30E+01	3.38E+01	2.90E+01	3.71E+00	1.83E+01	3.87E+00	1.69E+01	1.26E+01	2.82E+01	1.63E+01	1.29E+01	7.06E+00	7.47E+00	9.21E+00	6.46E+00	1.60E+01	1.85E+01	5.71E+01	2.41E+01	1.24E+02	4.92E+01	2.45E+01	1.42E+01	9.85E+00	2.81E+01	1.30E+01	1.74E+01	4.21E+01	1.52E+01	1.83E+01	5.38E+01	1.42E+01	1.68E+01	3.70E+01	2.55E+01	1.49E+01	1.63E+01	9.20E+00	1.32E+01	2.32E+01	9.61E+00
Complement C1r subcomponent-like protein	C1RL	-0.17	0.354					Tetranectin	CLEC3B	P05452	1.67E+02	8.21E+01	5.79E+01	1.30E+02	1.23E+01	1.59E+01	8.16E+01	1.87E+02	1.02E+02	1.78E+02	9.25E+01	1.40E+02	9.93E+01	7.31E+01	9.40E+01	6.58E+01	1.21E+02	1.44E+02	1.37E+02	5.03E+01	1.21E+02	1.13E+02	1.42E+02	8.15E+01	1.27E+02	7.80E+01	8.68E+01	2.36E+02	1.35E+02	1.01E+02	1.55E+02	1.95E+02	4.75E+01	1.50E+02	1.70E+02	2.19E+02	2.06E+02	1.54E+02	1.36E+02	1.40E+02	1.37E+02	3.98E+02	2.96E+02	5.45E+02	4.26E+02	2.90E+02	3.54E+02	1.86E+02	1.62E+02	1.99E+02	5.41E+02	1.52E+02	1.50E+02	1.76E+02	1.13E+02	1.32E+02	8.49E+01	2.56E+02	1.72E+02	2.08E+02	2.87E+02	2.13E+02
Afamin	AFM	-0.24	0.197					Thrombospondin-1	THBS1	P07996	1.02E+02	1.49E+02	1.50E+02	1.98E+02	1.75E+02	1.28E+02	1.42E+02	7.23E+01	1.41E+02	9.83E+01	1.14E+02	1.95E+02	1.34E+02	2.47E+02	1.76E+02	1.63E+02	9.73E+01	1.92E+02	9.14E+01	1.16E+02	2.06E+02	2.06E+02	1.09E+02	9.31E+01	1.35E+02	2.91E+02	1.08E+02	7.26E+01	1.60E+02	7.52E+01	1.24E+02	5.12E+01	3.70E+01	6.81E+01	5.76E+01	8.78E+01	2.54E+02	8.14E+01	9.46E+01	5.63E+01	2.31E+01	2.91E+01	4.86E+01	1.12E+01	2.11E+01	5.63E+01	3.83E+01	3.82E+01	6.87E+01	8.36E+01	2.08E+01	2.49E+01	3.84E+01	7.16E+01	6.37E+01	6.39E+01	5.49E+01	1.81E+01	6.79E+01	4.40E+01	5.61E+01	4.22E+01
Glutathione S-transferase P	GSTP1	-0.25	0.176					Thyroxine-binding globulin	SERPINA7	P05543	2.85E+01	1.46E+01	7.19E+00	9.39E+00	1.26E+01	8.71E+00	1.24E+01	1.18E+01	1.27E+01	9.79E+00	2.10E+01	1.48E+01	1.56E+01	5.19E+00	9.78E+00	1.29E+01	1.60E+01	2.64E+01	1.25E+01	1.16E+01	2.68E+01	1.85E+01	1.79E+01	2.08E+01	2.34E+01	1.29E+01	2.05E+01	1.94E+01	2.06E+01	1.76E+01	1.27E+01	2.54E+01	9.62E+00	1.88E+01	2.68E+01	3.39E+01	2.49E+01	4.19E+01	1.17E+01	2.06E+01	3.20E+01	2.28E+01	3.09E+01	2.74E+01	1.75E+01	1.47E+01	2.13E+01	2.35E+01	2.13E+01	2.80E+01	1.88E+01	1.81E+01	1.80E+01	2.74E+01	2.86E+01	3.02E+01	1.44E+01	2.46E+01	1.69E+01	2.52E+01	2.27E+01	1.79E+01
Galectin-3	LGALS3	-0.26	0.153					Transthyretin	TTR	P02766	3.93E+03	4.45E+03	2.22E+03	5.79E+03	3.26E+03	4.35E+03	4.35E+03	4.91E+03	1.31E+04	5.06E+03	2.88E+03	2.11E+03	4.90E+03	4.19E+03	5.51E+03	3.51E+03	5.45E+03	2.00E+03	5.32E+03	6.41E+03	5.43E+03	6.44E+03	3.74E+03	2.30E+03	6.68E+03	7.96E+03	8.37E+03	4.58E+03	4.14E+03	7.82E+03	5.34E+03	1.07E+04	5.36E+03	5.13E+03	3.60E+03	1.28E+04	2.63E+03	2.15E+03	2.22E+03	1.12E+04	6.55E+03	8.25E+03	6.12E+03	5.69E+03	1.41E+04	1.53E+04	9.04E+03	8.51E+03	2.48E+03	1.27E+04	2.24E+04	1.94E+03	1.36E+04	2.26E+03	3.09E+03	5.77E+03	9.90E+03	3.71E+03	6.58E+03	1.12E+04	7.51E+03	1.16E+04
Heat shock protein beta-1	HSPB1	-0.27	0.137					Vitamin D-binding protein	GC	P02774	1.51E+02	1.35E+02	1.36E+02	1.24E+02	1.15E+02	1.03E+02	1.15E+02	1.78E+02	1.25E+02	1.35E+02	1.36E+02	1.50E+02	1.76E+02	1.02E+02	1.69E+02	1.26E+02	1.28E+02	1.99E+02	1.01E+02	7.88E+01	1.71E+02	1.27E+02	1.39E+02	1.72E+02	1.38E+02	1.26E+02	1.07E+02	1.16E+02	1.35E+02	1.48E+02	1.33E+02	2.22E+02	1.60E+02	1.71E+02	2.44E+02	3.07E+02	2.58E+02	2.30E+02	1.81E+02	2.01E+02	2.67E+02	2.56E+02	2.85E+02	1.88E+02	2.27E+02	2.20E+02	2.39E+02	2.12E+02	2.20E+02	2.72E+02	1.97E+02	2.62E+02	1.74E+02	2.92E+02	2.13E+02	2.75E+02	1.19E+02	1.88E+02	2.12E+02	2.41E+02	2.62E+02	2.50E+02
Insulin-like growth factor-binding protein 2	IGFBP2	-0.27	0.135					Vitamin K-dependent protein S	PROS1	P07225	2.62E+01	2.38E+01	1.75E+01	1.78E+01	1.74E+01	1.26E+01	1.23E+01	1.82E+01	1.95E+01	1.51E+01	1.50E+01	2.06E+01	2.47E+01	1.83E+01	2.85E+01	2.27E+01	1.35E+01	2.31E+01	1.46E+01	1.06E+01	1.34E+01	1.74E+01	2.18E+01	1.73E+01	1.43E+01	2.30E+01	1.18E+01	2.00E+01	1.99E+01	1.34E+01	1.50E+01	3.22E+01	2.72E+01	3.74E+01	4.72E+01	4.66E+01	3.48E+01	2.98E+01	2.94E+01	2.64E+01	2.22E+01	2.56E+01	4.15E+01	3.78E+01	2.67E+01	4.26E+01	3.18E+01	2.06E+01	3.26E+01	4.57E+01	3.37E+01	2.97E+01	2.72E+01	4.07E+01	4.24E+01	4.74E+01	2.38E+01	3.39E+01	2.87E+01	3.03E+01	3.30E+01	4.03E+01
Insulin-like growth factor-binding protein 1	IGFBP1	-0.32	0.0829					Vitronectin	VTN	P04004	2.63E+02	2.65E+02	2.18E+02	2.23E+02	2.72E+02	1.88E+02	1.93E+02	2.85E+02	3.82E+02	2.48E+02	2.36E+02	3.30E+02	2.13E+02	2.45E+02	2.86E+02	2.72E+02	2.15E+02	5.82E+02	2.10E+02	2.37E+02	3.59E+02	2.54E+02	2.71E+02	2.64E+02	2.16E+02	3.22E+02	3.25E+02	3.57E+02	2.55E+02	2.94E+02	3.84E+02	6.09E+02	2.85E+02	6.08E+02	6.69E+02	7.07E+02	5.15E+02	6.46E+02	3.83E+02	6.07E+02	7.78E+02	4.98E+02	4.85E+02	5.36E+02	6.54E+02	6.34E+02	4.25E+02	6.45E+02	4.37E+02	5.75E+02	7.10E+02	4.74E+02	3.50E+02	9.93E+02	4.95E+02	8.19E+02	5.28E+02	3.82E+02	5.34E+02	4.49E+02	5.33E+02	6.14E+02
								Xaa-Pro dipeptidase	PEPD	P12955	6.52E+00	7.76E+00	7.19E+00	9.01E+00	7.01E+00	1.19E+01	8.34E+00	6.01E+00	6.72E+00	8.71E+00	8.50E+00	7.32E+00	6.55E+00	1.01E+01	7.40E+00	8.83E+00	6.91E+00	6.90E+00	6.67E+00	8.51E+00	6.66E+00	8.95E+00	8.55E+00	6.17E+00	9.40E+00	8.30E+00	9.77E+00	6.02E+00	7.76E+00	8.38E+00	6.69E+00	9.18E-01	3.24E-01	1.06E+00	1.04E+00	1.19E+00	1.13E+00	1.02E+00	1.48E+00	1.06E+00	9.12E-01	9.41E-01	7.29E-01	8.03E-01	8.27E-01	1.08E+00	1.42E+00	2.17E+00	9.83E-01	1.12E+00	9.52E-01	1.10E+00	5.73E-01	9.65E-01	6.71E-01	1.30E+00	9.89E-01	6.43E-01	1.22E+00	9.65E-01	8.30E-01	7.31E-01
								Zinc-alpha-2-glycoprotein	AZGP1	P25311	1.77E+01	1.80E+01	2.02E+01	1.42E+01	1.32E+01	9.61E+00	1.49E+01	1.59E+01	3.15E+01	1.78E+01	9.17E+00	1.60E+01	1.69E+01	2.33E+01	2.41E+01	1.85E+01	1.29E+01	1.01E+01	1.43E+01	1.40E+01	1.37E+01	9.39E+00	1.25E+01	1.80E+01	1.10E+01	1.81E+01	7.98E+00	1.15E+01	1.45E+01	1.33E+01	1.39E+01	3.35E+01	1.83E+01	4.17E+01	4.10E+01	3.16E+01	2.71E+01	1.92E+01	3.25E+01	2.10E+01	2.51E+01	2.58E+01	3.28E+01	2.16E+01	1.76E+01	3.93E+01	2.08E+01	2.28E+01	2.06E+01	1.71E+01	5.35E+01	3.18E+01	2.48E+01	1.67E+01	3.01E+01	3.02E+01	4.17E+01	2.08E+01	1.64E+01	2.78E+01	2.69E+01	2.07E+01
								60 kDa heat shock protein mitochondrial	HSPD1	P10809	-5.02E-01	-2.71E-01	-5.37E-01	-2.89E-01	-2.09E-01	-2.24E-01	4.13E-02	-4.67E-01	-4.67E-01	-3.14E-01	-2.60E-01	-5.26E-01	-3.73E-01	3.52E-02	-5.71E-01	-1.77E-01	-5.43E-01	-4.01E-01	-4.71E-01	-3.55E-01	-5.39E-01	-5.28E-01	-4.79E-01	-5.93E-01	-3.59E-01	-1.33E-01	-3.57E-01	-6.02E-01	-4.20E-01	-5.18E-01	-5.29E-01	-6.41E-01	-6.75E-01	-6.92E-01	-3.31E-01	-6.36E-01	-5.30E-01	-6.29E-01	-5.87E-01	-6.02E-01	-4.22E-01	-5.96E-01	-5.41E-01	-5.86E-01	-4.61E-01	-5.88E-01	-4.61E-01	2.57E+00	-5.86E-01	-5.35E-01	-5.87E-01	-4.50E-01	-6.28E-01	-5.41E-01	-3.57E-01	-5.02E-01	-6.21E-01	-4.60E-01	-6.76E-01	-5.53E-01	-5.89E-01	-5.22E-01
								72 KDa type IV collagenase	MMP2	P08253	-5.65E-01	-5.85E-01	-5.16E-01	-6.76E-01	-4.74E-01	-6.28E-01	-6.34E-01	-4.45E-01	-7.74E-01	-3.30E-01	-7.74E-01	-3.87E-01	-7.74E-01	-6.83E-01	-5.92E-01	-2.73E-01	-7.18E-01	-7.34E-01	-5.12E-01	-7.29E-01	-7.11E-01	-6.02E-01	-7.05E-01	-6.23E-01	-7.74E-01	-7.08E-01	-7.74E-01	-6.53E-01	-7.64E-01	-7.74E-01	-6.58E-01	-7.04E-01	-7.15E-01	-7.22E-01	-5.75E-01	-5.04E-01	-7.57E-01	-6.04E-01	-6.79E-01	-7.52E-01	-6.08E-01	-6.34E-01	-6.62E-01	-6.34E-01	-6.47E-01	-5.95E-01	-3.53E-01	8.85E-01	-6.43E-01	-7.39E-01	-2.85E-01	-6.77E-01	-6.25E-01	-2.99E-01	-1.94E-01	-5.84E-01	-7.74E-01	-7.74E-01	-2.73E-01	-7.50E-01	-4.51E-01	-6.16E-01
								A disintegrin and metalloproteinase with thrombospondin motifs 2	ADAMTS2	O95450	1.47E+00	1.22E+00	8.59E-02	3.09E+00	1.84E+00	1.98E+00	1.37E+00	1.77E+00	4.12E-01	1.35E+00	3.35E+00	1.73E+00	2.69E+00	1.89E+00	1.14E+00	1.12E+00	6.13E-01	1.87E+00	6.83E-01	1.54E+00	5.99E-01	3.58E-01	5.37E-01	4.56E-01	2.21E+00	7.35E-01	9.76E-01	4.76E-01	3.98E-01	1.13E+00	7.21E-01	4.90E-02	2.24E-01	3.54E-01	1.12E-01	4.60E-02	1.71E-01	3.15E-01	5.70E-01	1.01E-01	2.98E-01	7.35E-02	4.33E-02	6.89E-01	1.23E-01	-8.32E-02	1.47E-01	2.87E+00	7.01E-01	-1.00E-01	9.05E-02	4.44E-01	4.22E-01	7.92E-01	7.07E-01	2.64E-01	-1.00E-01	2.01E-01	-1.23E-02	1.65E-01	1.03E+00	6.87E-01
								A disintegrin and metalloproteinase with thrombospondin motifs 20	ADAMTS20	P59510	1.03E+01	5.46E+00	5.42E+00	1.03E+01	5.00E+00	7.48E+00	7.03E+00	6.11E+00	6.82E+00	5.69E+00	6.31E+00	6.74E+00	9.80E+00	6.88E+00	6.63E+00	8.00E+00	1.36E+01	1.36E+01	7.56E+00	1.07E+01	1.17E+01	1.02E+01	1.12E+01		1.67E+01	7.57E+00	2.12E+01	7.46E+00	1.36E+01		5.29E+00	1.51E+00	-1.61E-01	1.62E+00	1.82E+00	1.11E+00	1.34E+00	-5.10E-02	9.06E-01	7.40E-01	6.38E-01	8.03E-01	2.24E-01	1.62E+00	1.86E+00	3.69E-01	1.03E+00	3.06E+00	5.89E-01	1.55E+00	1.40E-01	3.27E-01	9.75E-01	7.37E-01	9.86E-01	1.11E+00	9.77E-01	2.65E+00	1.62E+00	2.02E-01	8.99E-01	9.95E-01
								A disintegrin and metalloproteinase with thrombospondin motifs 9	ADAMTS9	Q9P2N4	4.28E-02	1.34E-01	5.84E-02	4.85E-02	2.08E-01	4.22E-02	4.22E-02	8.17E-02	1.08E-01	1.77E-01	1.08E-01	1.34E-01	1.51E-01	3.24E-02	1.47E-01	1.01E-01	5.19E-02	3.90E-02	1.07E-01	6.63E-02	1.88E-02	4.17E-02	2.57E-02	1.52E-01	1.17E-02	6.44E-02	8.43E-03	1.45E-02	4.57E-02	1.55E-01	7.61E-02	8.96E-02	7.72E-02	1.36E-02	2.13E-02	4.42E-02	4.84E-02	1.07E-01	4.40E-02	8.24E-02	4.49E-02	3.75E-02	5.39E-02	8.84E-02	4.67E-02	1.13E-01	9.66E-02	1.86E+00	8.02E-02	3.33E-02	4.34E-02	9.00E-02	1.44E-01	9.42E-02	2.52E-01	1.98E-02	1.71E-02	1.05E-01	8.43E-03	2.60E-02	9.86E-02	8.16E-02
								ADM	ADM	P35318	1.72E-01	-8.85E-02	1.23E+00	4.53E-01	7.88E-01	3.82E-01	9.33E-02	2.79E-01	2.78E-01	1.77E-01	3.24E-01	5.92E-01	4.92E-01	2.80E-01	1.43E+00	9.23E-01	-9.34E-02	-1.65E-01	-9.13E-02	-5.37E-02	-1.48E-01	5.08E-02	-2.05E-01	2.59E-01	3.26E-01	-5.08E-02	-2.34E-01	-1.15E-01	1.25E-01	-1.66E-01	7.79E-01	7.86E-02	1.01E-01	-3.07E-02	-1.29E-01	4.09E-01	-5.90E-02	1.21E-01	1.36E-01	1.68E-01	-1.93E-02	-1.18E-01	-1.28E-01	4.15E-01	4.77E-01	-5.73E-02	-5.74E-02	1.43E+00	1.06E-01	-9.27E-04	1.88E-01	-9.25E-02	-3.73E-03	-1.78E-01	2.63E-01	-2.14E-01	3.39E-02	-1.69E-01	8.65E-02	2.09E-01	-1.71E-01	-4.86E-02
								Angiopoietin-related protein 3	ANGPTL3	Q9Y5C1	3.95E-01	3.60E+00	5.73E+00	1.76E+00	4.24E+00	2.33E-01	1.78E+00	1.72E+00	1.45E+00	2.65E-01	9.33E-01	7.12E-01	3.82E+00	3.30E+00	1.46E+00	4.56E+00	7.35E-02	-4.26E-02	1.21E+00	-1.20E-01	4.44E-01	2.78E-01	1.45E-01	5.47E-01	6.10E-01	-3.39E-02	-1.46E-01	1.12E+00	3.46E-01	1.37E+00	-1.55E-01	3.16E+00	2.54E-01	6.18E+00	6.87E-01	8.45E+00	1.92E+00	2.43E+00	1.81E+00	1.40E+00	1.01E+01	4.92E-01	6.69E+00	1.20E+00	8.08E-01	3.28E+00	2.62E+00	8.74E+00	7.19E+00	7.17E+00	7.62E+00	1.10E+01	3.10E+00	2.28E+00	1.40E+00	9.32E+00	5.00E-01	3.60E+00	5.84E+00	8.19E-01	8.50E+00	4.13E+00
								Atrial natriuretic peptide receptor 1	NPR1	P16066	-2.48E-02	5.49E-01	1.82E-01	3.26E-01	1.65E-02	4.61E-02	-2.48E-02	6.35E-01	3.84E-01	-2.10E-02	1.11E-02	-2.48E-02	1.87E-01	7.01E-01	3.54E-01	6.32E-01	9.88E-02	-2.48E-02	1.69E-01	-2.48E-02	3.26E-02	1.12E-01	6.05E-02	3.48E-01	-2.48E-02	6.72E-02	-2.48E-02	3.37E-02	1.97E-01	2.82E-01	4.16E-02	2.53E-01	6.00E-01	3.44E-01	2.12E-02	1.36E-01	4.92E-01	4.45E-01	1.17E-01	1.61E-01	2.30E-01	1.74E-01	4.06E-01	8.61E-01	8.68E-02	1.79E-01	-2.48E-02	1.40E+00	-2.48E-02	-1.62E-02	3.99E-02	1.78E-01	-1.34E-02	9.33E-02	3.51E-02	-2.48E-02	-1.09E-02	2.47E-01	6.23E-01	4.26E-01	6.11E-01	1.33E-01
								Autism susceptibility gene 2 protein	AUTS2	Q8WXX7	2.26E-01	7.29E-01	-1.25E-01	3.36E+00	1.69E-01	7.83E-02	8.26E-01	2.76E-01	-9.25E-02	-4.10E-02	1.52E+00	3.26E-02	-1.25E-01	1.70E-01	6.15E-01	-1.25E-01	3.05E-02	6.55E-01	-1.19E-01	9.02E-02	-7.65E-02	4.81E-01	7.36E-01	-1.25E-01	1.24E+00	4.67E-01	5.08E-01	3.91E-02	-1.25E-01	5.66E-01	-1.25E-01	-1.25E-01	-1.03E-01	2.41E-01	9.47E-01	-1.25E-01	3.68E-02	3.13E-01	5.46E-01	-1.25E-01	1.21E-01	1.71E-03	1.62E-01	1.67E-01	-1.25E-01	3.84E-01	-1.25E-01	1.94E+00	2.68E-01	3.52E-01	8.15E-02	-1.25E-01	-1.07E-03	4.21E-01	1.60E+00	5.29E-01	-1.25E-01	-1.25E-01	4.89E-01	-1.25E-01	1.26E+00	-1.25E-01
								Cadherin-5	CDH5	P33151	1.19E+00	-4.93E-01	7.02E-01	-1.18E-01	-2.03E-01	3.02E-02	-4.93E-01	2.80E+00	1.88E+00	6.21E-01	6.90E-01	1.73E+00	2.98E+00	-4.64E-01	7.19E-02	-4.93E-01	9.43E-01	4.47E-01	-2.52E-01	3.36E-02	2.16E-01	-9.18E-02	-6.17E-02	6.53E-01	-4.93E-01	-4.20E-01	1.97E-01	7.32E-01	3.08E-01	-4.93E-01	3.44E-01	1.31E+00	-1.55E-01	1.37E+00	2.27E+00	1.58E+00	1.20E+00	1.19E+00	2.29E-01	2.20E+00	2.95E-01	1.71E-01	1.45E+00	2.00E+00	1.93E-01	4.31E-01	3.41E-01	3.09E+00	1.37E+00	4.16E-01	1.37E+00	2.43E-01	4.77E-01	4.91E-01	1.01E+00	1.74E+00	3.46E+00	1.01E+00	2.82E-03	1.04E+00	3.39E+00	1.64E+00
								Calcitonin gene-related peptide 1	CALCA	P06881	-5.25E-02	-1.74E-01	-1.29E-01	-1.32E-01	2.49E-01	-1.20E-01	-8.37E-02	-2.20E-02	-1.41E-01	3.11E-01	-8.66E-02	-1.74E-01	-1.74E-01	-6.87E-02	-1.43E-01	-6.44E-02	-1.68E-01	-2.01E-02	-1.74E-01	-7.21E-02	-1.65E-01	-1.07E-01	8.61E-02	-1.20E-01	-1.74E-01	-1.03E-01	-1.36E-01	-9.59E-02	-5.05E-02	-1.03E-01	-7.89E-02	-1.08E-01	-8.19E-02	-5.11E-02	1.20E-02	-1.30E-01	-1.60E-01	1.23E-01	-1.74E-01	-1.74E-01	-1.67E-01	-1.14E-01	-1.05E-01	-7.70E-02	-1.73E-01	-1.74E-01	4.56E-02	1.45E+00	-1.63E-01	-1.74E-01	-1.06E-01	1.55E-01	-1.48E-01	-1.65E-01	-7.03E-02	-1.57E-01	-1.22E-01	1.38E-01	-5.99E-02	-1.62E-01	-1.64E-01	-2.89E-02
								CD40 ligand	CD40LG	P29965	-2.74E-01	-2.58E-01	-2.84E-01	-2.56E-01	-2.74E-01	-2.98E-01	-2.49E-01	-2.94E-01	-3.03E-01	-2.83E-01	-2.81E-01	-2.55E-01	-2.72E-01	-2.65E-01	-3.07E-01	-3.06E-01	-2.87E-01	-3.18E-01	-2.34E-01	-3.12E-01	-2.52E-01	-2.70E-01	-3.17E-01	-2.47E-01	-3.18E-01	-2.79E-01	-3.02E-01	-2.42E-01	-2.77E-01	-3.18E-01	-3.09E-01	-2.83E-01	-2.71E-01	-3.12E-01	-2.89E-01	-3.05E-01	-3.12E-01	-3.18E-01	-3.16E-01	-3.07E-01	-3.01E-01	-3.15E-01	-3.03E-01	-3.18E-01	-2.97E-01	-2.86E-01	-2.80E-01	1.21E+00	-3.15E-01	-2.51E-01	-2.83E-01	-2.93E-01	-3.06E-01	-3.18E-01	-1.54E-01	-2.66E-01	-2.89E-01	-2.88E-01	-1.85E-01	-3.12E-01	-2.87E-01	-3.11E-01
								Chromogranin-A	CHGA	P10645	2.61E+00	1.06E-01	6.02E-01	-1.92E-01	7.70E-01	8.97E-01	7.87E-01	5.06E-01	5.00E-01	-2.27E-01	-7.24E-02	1.88E-01	7.77E-01	5.91E-01	1.18E+00	2.37E-01	1.54E-01	3.47E+00	6.87E-02	4.05E-01	2.42E-01	1.37E+00	4.81E-01	1.06E+00	-7.70E-02	4.62E-01	1.18E-01	-1.84E-01	4.80E-01	-1.33E-01	-1.13E-01	1.54E+00	1.12E+00	2.85E+00	6.07E-01	8.71E-02	-2.27E-01	2.19E+00	8.26E-01	5.64E-01	4.43E-01	1.77E-01	2.93E-01	6.06E-01	2.68E-01	1.83E+00	-1.03E-01	3.06E+00	1.15E+00	5.81E-01	1.08E+01	7.64E-01	1.64E-01	4.48E+01	8.54E+00	1.12E+00	3.21E+00	-4.42E-02	1.25E+00	3.35E-01	6.01E-01	2.01E+00
								Claudin-5	CLDN5	O00501	2.37E-01	5.75E-01	-2.16E-01	1.12E-01	1.42E+00	6.42E-01	1.21E+00	1.92E+00	1.75E+00	1.09E+00	4.17E-01	7.64E-02	1.22E+00	-3.99E-02	1.01E+00	5.73E-01	3.32E-01	2.26E-01	-1.58E-01	1.57E-01	4.56E-01	-3.94E-02	-1.31E-01	-4.04E-01	-1.63E-01	6.94E-02	-3.27E-01	3.99E-01	6.83E-01	1.91E-01	1.40E+00	3.87E+00	1.31E+00	2.06E+00	3.08E+00	4.29E+00	4.36E+00	3.13E+00	1.31E+00	3.79E+00	4.27E+00	3.59E+00	4.70E+00	6.25E+00	7.34E+00	3.74E+00	6.48E+00	6.58E+00	1.68E+00	4.90E+00	4.68E+00	4.04E+00	2.42E+00	2.32E+00	4.59E+00	2.51E+00	2.77E+00	2.03E+00	6.13E+00	5.06E+00	2.36E+00	6.13E+00
								Coagulation factor VII	F7	P08709	1.49E+00	3.35E-01	-7.06E-02	2.49E+00	4.87E-01	2.92E-01	1.95E+00	8.02E-01	1.13E-01	3.59E-01	1.26E+00	2.30E+00	1.80E+00	9.56E-01	3.13E+00	1.99E+00	1.24E-01	3.61E-01	8.18E-01	3.98E-01	3.78E-01	4.21E-01	1.16E+00	4.90E-01	1.03E+00	7.28E-01	1.97E+00	1.44E+00	9.38E-01	-5.82E-03	3.57E-01	6.77E-01	2.11E+00	1.69E+00	2.23E+00	2.81E+00	7.50E-01	4.06E-01	2.36E+00	2.11E+00	2.17E+00	1.51E+00	1.47E+00	5.94E-01	2.92E+00	2.12E+00	1.40E+00	3.81E+00	1.33E+00	1.75E+00	1.56E+00	9.52E-01	2.11E+00	2.51E+00	2.03E+00	1.41E+00	7.93E-01	2.85E+00	1.61E-01	6.29E-01	1.56E+00	2.61E+00
								Collagen alpha-1(I) chain	COL1A1	P02452	1.96E-01	5.49E-01	6.03E-01	1.94E-01	4.61E-01	7.03E-01	5.71E-01	1.00E-01	3.49E-01	7.21E-01	7.87E-02	3.37E-01	4.36E-01	4.59E-01	4.01E-01	4.56E-02	1.03E-01	4.31E-01	3.38E-01	2.10E-01	5.63E-02	1.23E-01	1.44E-01	3.64E-01	1.46E-01	2.39E-01	-9.08E-03	2.90E-01	8.43E-01	3.84E-01	7.97E-01	2.23E-01	1.49E-01	1.47E-01	3.02E-01	1.15E-01	7.21E-01	6.30E-01	3.34E-01	5.72E-01	4.03E-01	1.89E-01	3.92E-01	4.31E-01	4.93E-01	1.00E-01	1.65E-01	1.95E+00	4.32E-01	3.22E-01	3.93E-01	2.52E-02	3.91E-01	3.47E-01	4.76E-01	5.16E-01	1.16E-01	1.45E-01	3.51E-01	3.25E-01	4.16E-01	-1.69E-02
								Collagen alpha-1(XVIII) chain	COL18A1	P39060	7.51E-01	2.64E-01	2.30E-01	2.03E-01	2.37E-01	3.53E-01	2.46E-01	2.81E-01	2.13E-01	7.87E-02	6.58E-02	2.34E-01	2.34E-01	2.79E-01	4.32E-01	1.32E-01	3.47E-01	2.51E-01	3.75E-01	2.75E-01	2.58E-01	3.21E-01	3.24E-01	1.93E-01	1.42E-01	1.29E-01	1.14E-01	1.99E-01	3.07E-01	2.96E-01	1.73E-01	4.20E-01	1.96E-01	2.93E-01	2.27E-01	4.62E-01	3.13E-01	3.66E-01	2.98E-01	2.00E-01	2.67E-01	1.29E-01	3.15E-01	2.72E-01	1.78E-01	1.92E-01	3.23E-01	1.65E+00	3.67E-01	1.78E-01	2.16E-01	4.78E-01	2.21E-01	3.34E-01	1.05E+00	3.66E-01	1.32E-01	3.47E-01	4.74E-01	2.69E-01	3.88E-01	3.48E-01
								Complement C5	C5	P01031	2.74E+01	1.44E+01	1.54E+01	1.40E+01	1.59E+01	1.56E+01	1.38E+01	1.69E+01	1.90E+01	1.40E+01	1.36E+01	1.82E+01	1.54E+01	1.29E+01	1.44E+01	1.38E+01	2.00E+01	2.74E+01	2.42E+01	1.97E+01	2.31E+01	2.58E+01	2.21E+01	2.26E+01	2.02E+01	2.58E+01	2.54E+01	2.59E+01	2.57E+01	2.14E+01	1.48E+01	6.44E+01	2.47E+01	9.04E+01	8.39E+01	5.83E+01	4.87E+01	5.69E+01	5.24E+01	4.32E+01	4.78E+01	4.69E+01	5.61E+01	5.95E+01	4.34E+01	5.17E+01	4.58E+01	3.76E+01	4.70E+01	7.33E+01	5.41E+01	5.79E+01	4.65E+01	6.93E+01	5.01E+01	7.77E+01	4.78E+01	4.62E+01	4.65E+01	4.86E+01	5.84E+01	3.87E+01
								Creatine kinase B-type	CKB	P12277	-4.88E+00	-1.40E+00	-1.06E+00	-1.28E-01	1.60E+00	1.87E+00	1.62E-01	1.26E+00	-2.19E+00	1.59E+00	4.09E-01	5.34E-01	4.75E+00	1.13E+00	-8.09E-01	3.02E+00	-4.49E+00	-3.79E+00	-3.05E+00	-4.37E+00	-1.65E+00	-3.49E+00	-3.17E+00	-4.76E+00	-3.98E+00	-4.77E+00	-4.65E+00	-4.89E+00	-3.42E+00	-4.84E+00	-2.09E+00	-2.76E+00	-3.89E+00	-4.71E+00	-3.84E+00	-4.78E+00	-5.17E+00	-4.81E+00	-3.77E+00	-4.94E+00	-3.69E+00	-4.03E+00	-4.56E+00	-4.22E+00	-4.26E+00	-4.82E+00	-4.65E+00	-1.87E+00	-3.93E+00	-4.18E+00	-3.43E+00	-4.96E+00	-3.25E+00	-4.70E+00	-5.01E+00	-3.12E+00	-4.77E+00	-4.98E+00	-3.80E+00	-3.41E+00	-4.91E+00	-2.98E+00
								Creatine kinase M-type	CKM	P06732	-2.44E-01	-2.43E-01	-1.34E-01	-2.15E-01	-2.03E-02	4.62E-01	-2.55E-01	-9.33E-02	-3.08E-01	-9.74E-02	2.68E-01	-1.58E-01	3.32E-01	-3.62E-01	6.34E-01	4.17E-01	-9.58E-02	-2.74E-01	-2.20E-01	-1.91E-01	-2.49E-01	-2.03E-01	-3.95E-03	-2.62E-01	2.54E-01	-2.39E-01	-1.81E-01	-2.60E-01	-1.02E-02	-1.95E-01	9.07E-02	-2.09E-01	6.23E-02	-2.83E-01	1.92E+00	-2.56E-01	4.23E-01	1.62E-01	3.39E-02	-6.41E-02	-1.66E-01	-2.67E-02	-1.36E-01	-1.78E-01	1.09E-01	4.70E-02	1.13E+00	1.77E+00	3.38E-01	-2.81E-01	-1.08E-01	9.15E-02	-2.09E-01	-1.62E-01	4.83E-02	7.32E-02	-3.29E-01	-1.56E-01	1.37E+00	-1.55E-02	-1.70E-01	-1.03E-01
								Desmoplakin	DSP	P15924	-2.11E-01	3.24E-01	-2.85E-01	-4.04E-03	3.70E-01	1.88E-01	1.01E+00	4.50E-01	-8.95E-02	2.73E-01	1.44E-01	5.46E-01	1.21E+00	-2.18E-01	-3.60E-01	4.58E-01	-3.57E-01	-2.12E-01	1.11E-02	-3.40E-01	-3.04E-01	-5.45E-02	-3.45E-01	-2.50E-01	-3.34E-01	-2.28E-02	-3.22E-01	-3.45E-01	-3.35E-01	1.10E-01	2.02E-01	3.99E-02	3.77E-01	3.84E-02	-5.46E-02	-3.90E-01	-1.38E-01	7.79E-01	5.24E-01	-8.05E-03	1.05E-01	2.77E-01	-1.23E-01	-1.16E-01	-1.58E-01	3.77E-01	-4.49E-02	1.11E+00	3.74E-01	1.32E-01	5.91E-01	-1.69E-01	1.85E-02	-1.46E-01	6.38E-02	-3.74E-01	3.06E-01	7.26E-01	2.06E+00	-3.13E-01	8.65E-02	3.68E-01
								Elastin	ELN	P15502	-2.56E-01	4.22E-01	2.27E-01	7.59E-01	2.35E-01	9.98E-01	-1.86E-02	5.59E-01	-2.28E-01	8.26E-01	3.36E-01	-5.41E-02	1.22E+00	1.07E+00	-6.26E-02	3.94E-01	-2.91E-01	-8.99E-02	-3.17E-01	1.09E-02	-3.45E-01	-2.58E-01	-2.61E-01	-3.54E-01	3.76E-02	-3.02E-01	-6.24E-02	-2.95E-01	-2.50E-01	1.59E-01	1.68E-01	6.31E-01	3.55E+00	6.99E-01	5.62E-01	6.59E-01	7.94E-01	1.64E+00	1.25E+00	7.53E-01	-6.92E-02	3.99E-01	2.17E-01	1.07E+00	8.41E-01	2.30E-01	4.38E-01	2.18E+00	1.67E-02	6.17E-01	1.17E+00	2.88E-01	-3.97E-01	5.79E-01	1.00E+00	1.83E+00	6.16E-01	5.78E-01	1.68E+00	1.12E+00	3.19E-01	2.71E-01
								Endothelial protein C receptor	PROCR	Q9UNN8	-6.80E-02	-2.24E-01	-2.39E-01	5.08E-02	-2.03E-01	-1.82E-01	-1.69E-01	-1.12E-01	-1.66E-01	-3.31E-01	-1.54E-01	-1.48E-01	-1.33E-01	-1.94E-01	-1.41E-01	-2.56E-01	-3.40E-01	-2.31E-01	-2.51E-01	-3.25E-01	-2.74E-01	-2.69E-01	-2.70E-01	-1.89E-02	-2.38E-01	-2.62E-01	-1.98E-01	-2.76E-01	4.85E-02	-2.29E-01	-1.78E-01	-5.26E-02	-8.08E-02	-1.17E-01	-5.19E-02	3.94E-01	-6.68E-02	-8.48E-02	-1.52E-01	-9.41E-02	-1.66E-01	-9.81E-02	9.36E-01	-1.05E-01	6.23E-02	-1.40E-01	-1.37E-01	1.22E+00	-1.44E-01	-9.25E-02	-7.87E-02	7.21E-02	-1.17E-01	-1.54E-01	2.13E-01	1.76E-02	-2.20E-01	6.30E-03	-1.00E-01	-1.12E-01	-9.67E-02	5.20E-01
								Epidermal growth factor receptor	EGFR	P00533	-4.02E+00	-1.43E+00	-2.75E+00	-2.04E+00	-1.41E+00	-9.73E-01	-2.34E-01	-1.17E+00	-1.82E+00	-1.04E+00	-4.34E-01	-2.32E+00	-2.93E+00	-1.78E+00	-3.23E+00	-2.52E+00	-3.59E+00	-3.90E+00	-2.91E+00	-3.74E+00	-3.62E+00	-3.86E+00	-3.49E+00	-3.36E+00	-4.21E+00	-4.05E+00	-3.89E+00	-3.58E+00	-3.85E+00	-3.18E+00	-3.02E+00	-4.07E+00	-2.19E+00	-2.45E+00	-2.41E+00	-3.51E+00	-3.43E+00		1.22E+00	-2.15E+00	-2.98E+00	-8.96E-01	-2.89E+00	-2.33E+00	-1.46E+00	-1.81E+00	-3.07E+00	-3.95E-01	-3.02E+00	-3.36E+00	-3.23E+00	-2.46E+00	-2.37E+00	-2.29E+00	-1.91E+00	-2.08E+00	-1.19E+00	8.94E-01	-2.89E+00	-1.69E+00	-7.03E-01	-1.77E+00
								Fatty acid-binding protein heart	FABP3	P05413	-1.33E-01	-2.27E-01	-2.85E-01	-2.40E-01	-1.62E-01	-2.42E-01	-1.31E-01	-2.34E-01	-1.64E-01	-2.88E-01	-2.78E-01	-2.07E-01	-2.53E-01	1.17E-02	-6.73E-02	-2.12E-01	-2.52E-01	-1.85E-01	-1.50E-01	-1.59E-01	-2.36E-01	-1.72E-01	-2.23E-01	-2.27E-01	-4.17E-02	-2.69E-01	-2.15E-01	-1.18E-01	-2.07E-01	-2.88E-01	-2.12E-01	-2.10E-01	-2.88E-01	-2.34E-01	-2.11E-01	-2.27E-01	-2.00E-01	-1.19E-01	-8.26E-02	-2.81E-01	-2.86E-01	-2.07E-01	-1.62E-01	-2.43E-01	-1.50E-01	-1.92E-01	-1.55E-01	9.11E-01	-2.17E-01	-2.50E-01	-2.59E-01	-2.38E-01	-6.58E-02	-2.71E-01	-9.54E-03	-2.36E-01	-1.97E-02	-1.61E-01	-2.14E-01	-1.32E-01	-2.03E-01	-1.88E-01
								Ferritin light chain	FTL	P02792	-6.62E-01	1.34E+00	1.16E+00	-1.23E-01		1.76E+00	4.16E+00	6.05E-03	2.94E-01	8.67E-01	9.37E+00	1.25E+00	3.93E+00	-9.37E-02	6.06E-01	4.47E+00	-3.45E-01	-5.34E-01	4.79E-01	-5.31E-01	-3.64E-01	-3.70E-01	-4.79E-01	-3.85E-01	-3.34E-01	-3.94E-01	-2.59E-01	-6.72E-01	-9.58E-02	-4.90E-01	-9.73E-02	-5.14E-01	8.56E-02	-2.54E-02	2.04E-01	8.47E-01	-5.57E-01		-4.02E-01	3.79E-01	1.54E-01	-3.21E-01	7.92E-01	1.39E+00	-4.03E-01	1.23E-01	1.35E+00	-5.30E-01	2.25E-01	-1.38E-01	-4.46E-01	5.10E-01	-2.27E-02	5.86E-01	-4.43E-02	1.05E+00	1.41E+00	1.58E+00	-2.52E-01	2.79E-01	-4.60E-01	1.11E+00
								Follistatin-related protein 1	FSTL1 | EEA2	Q12841	-7.47E-02	-1.80E-01	-2.34E-01	-2.23E-01	-2.30E-01	-1.12E-01	-2.04E-01	-2.81E-01	-2.92E-01	-2.55E-01	-2.42E-01	-3.03E-01	-9.39E-02	-1.53E-01	-2.81E-01	-5.45E-02	-2.60E-01	-2.34E-01	-2.52E-01	-4.62E-02	-2.29E-01	-2.92E-01	-1.84E-01	-2.71E-01	-1.02E-01	-7.31E-02	-2.21E-01	-2.12E-01	-2.52E-01	-2.08E-01	-2.25E-01	-2.42E-01	-9.74E-02	-1.55E-01	-2.03E-02	-1.77E-01	-2.62E-01	-1.65E-01	-1.33E-01	-2.51E-01	-2.82E-01	-1.48E-01	-1.49E-01	-1.44E-01	-1.74E-01	3.32E-02	-1.98E-01	1.15E+00	-2.29E-01	-2.24E-01	-2.31E-01	-3.07E-01	-2.98E-01	-2.29E-01	1.28E-01	-1.26E-01	-2.18E-01	-3.25E-03	-1.46E-01	-1.74E-01	-2.05E-02	-2.46E-01
								Fructose-bisphosphate aldolase B	ALDOB	P05062	6.91E-01	2.71E+00	2.85E+00	5.54E+00	1.03E+01	9.29E+00	4.09E+00	3.92E+00	4.63E+00	8.94E+00	1.66E+00	6.50E+00	3.58E+00	6.57E+00	1.86E+00	1.14E+01	6.32E-02	1.15E-01	1.02E+00	1.83E+00	9.09E-01	1.17E+00	8.69E-01	1.95E+00	1.90E+00	2.25E+00	4.83E-01	1.25E+00	1.77E+00	7.04E-01	2.27E+00	6.95E+00	2.02E+00	1.83E+00	9.26E+00	2.07E+00	3.08E+00	1.07E+00	5.47E+00	3.97E+00	5.71E-01	1.43E+00	7.82E-01	2.47E+00	4.15E+00	4.27E+00	3.07E+00	1.54E+00	1.81E+00	7.40E+00	2.79E+00	2.58E+00	5.02E-01	1.51E+00	3.53E+00	5.12E-01	3.92E+00	7.50E+00	2.71E-01	3.29E+00	3.24E+00	6.99E+00
								Galectin-3-binding protein	LGALS3BP	Q08380	-5.61E-01	-3.44E-01	-4.96E-01	-2.10E-01	-3.76E-01	-2.04E-01	-5.47E-01	-4.99E-01	-5.72E-01	-4.64E-01	-1.72E-01	-3.45E-01	-1.78E-01	-4.86E-01	-4.45E-01	-9.24E-02	-6.83E-01	-4.37E-01	-6.14E-01	-5.62E-01	-6.05E-01	-6.28E-01	-4.02E-01	-5.80E-01	-6.18E-01	-5.87E-01	-6.52E-01	-6.22E-01	-5.44E-01	-4.85E-01	-3.98E-01	-2.69E-01	-5.12E-01	-4.34E-01	-2.36E-01	3.68E-01	-1.96E-01	5.21E-01	-4.43E-01	-1.85E-01	-4.69E-01	-5.89E-01	-2.38E-02	-3.44E-01	-2.65E-01	-3.98E-01	-5.54E-01	9.33E-01	-8.56E-02	-3.94E-01	-2.32E-01	-5.23E-01	-6.56E-01	-2.00E-01	-2.11E-01	-6.74E-02	-5.32E-01	-1.81E-01	-1.91E-01	-4.95E-01	-3.50E-01	-3.69E-01
								Glutamate receptor ionotropic NMDA 2A	GRIN2A	Q12879	-3.25E-01	7.84E-02	-2.00E-01	-2.58E-01	-1.79E-01	-1.74E-01	-7.32E-02	-3.49E-01	-3.08E-01	-4.02E-01	1.94E-03	-1.72E-01	-6.17E-02	-1.66E-02	-1.62E-01	-2.23E-01	-3.65E-01	-3.20E-01	-9.01E-02	-1.82E-01	-4.12E-01	-2.60E-01	-3.04E-01	-6.30E-02	-1.42E-01	-1.26E-01	-3.87E-01	-2.93E-01	-2.24E-01	-6.02E-02	-2.30E-01	-2.24E-01	-2.90E-01	-3.15E-01	-3.13E-01	-1.62E-01	-2.43E-01	-1.27E-01	-9.65E-02	-4.30E-01	-3.89E-01	-4.38E-01	-1.19E-01	-1.80E-01	-4.02E-01	-3.44E-01	-2.54E-01	1.56E+00	-3.14E-01	-3.22E-01	-3.08E-01	-3.30E-01	-1.52E-01	-1.82E-01	-2.07E-01	-2.93E-01	-4.26E-01	-2.02E-01	-2.98E-01	-3.19E-01	-2.27E-01	-3.10E-01
								Glutamate receptor ionotropic NMDA 2B	GRIN2B	Q13224	-1.50E-01	-3.61E-01	-3.54E-01	-4.51E-01	-2.13E-01	-2.81E-01	-3.93E-01	-4.19E-01	-3.85E-01	-2.36E-01	-4.53E-01	-5.26E-02	-3.18E-01	-2.74E-01	-3.93E-01	-3.44E-01	-3.96E-01	-1.57E-01	1.15E-02	-3.22E-01	-3.58E-01	-2.83E-01	-2.38E-01	-3.54E-01	8.99E-02	-7.47E-02	-4.25E-01	-4.18E-01	-3.12E-01	-1.44E-01	-3.99E-01	-2.84E-01	-4.68E-01	-3.88E-01	-3.01E-01	-3.32E-01	-1.63E-01	-2.74E-01	-2.39E-01	-3.90E-01	-3.01E-01	-3.34E-01	-3.80E-01	-3.04E-01	-2.29E-01	-1.65E-01	-2.97E-01	1.36E+00	-3.45E-01	-3.03E-01	-3.68E-01	-2.82E-01	-2.96E-01	-3.02E-01	-3.15E-01	-4.62E-01	-4.41E-01	-2.87E-01	-3.58E-01	-3.66E-01	-3.63E-01	-1.90E-01
								Hepatocyte growth factor-like protein	MST1	P26927	1.44E+00	4.12E+00	3.09E+00	1.23E+00	2.40E+00	3.23E+00	3.68E+00	5.15E-01	2.66E+00	3.70E+00	6.68E-01	3.74E+00	4.04E+00	2.58E+00	5.76E+00	6.07E+00	3.80E+00	7.19E+00	2.39E+00	2.35E+00	-3.52E-01	2.84E+00	4.46E+00	4.17E+00	3.28E+00	4.31E+00	2.66E+00	1.45E+00	2.63E+00	4.47E+00	9.45E-01	2.85E+00	2.36E+00	3.44E+00	1.19E+00	1.64E+00	1.27E+00		8.21E-03	-6.97E-01	-2.59E-01	9.96E-01	1.10E+00	4.84E-01	1.92E+00	2.44E+00	1.63E+00	2.68E+00	2.03E+00	1.24E+00	-1.46E-01	2.68E+00	1.01E+00	6.17E+00	1.10E+00	3.76E+00	1.55E+00	2.38E+00	7.94E-01	4.81E+00	1.09E+00	4.82E-01
								Hornerin	HRNR	Q86YZ3	-7.58E-01	-4.85E-01	8.38E-02	-1.76E-02	-4.67E-01	-8.31E-01	8.66E+00	1.37E+00	-8.31E-01	1.15E+00	4.99E-01	-8.31E-01	1.51E-01	8.04E+00	1.68E+00	-8.31E-01	-6.75E-01	-5.71E-01	2.04E+00	-8.31E-01	3.01E-02	-8.31E-01	1.68E-01	-8.31E-01	6.29E+00	-4.32E-01	9.99E-01	1.16E+00	3.48E-01	-8.31E-01	-8.31E-01	3.04E+00	-7.98E-01	6.76E-01	-2.70E-01	-8.31E-01	-8.31E-01	-2.84E-01	-8.31E-01	-4.64E-01	3.15E-01	2.71E+00	-1.62E-01	-8.31E-01	-7.46E-01	-2.36E-01	1.82E+00	-7.92E-01	2.41E-01	-4.11E-01	-2.38E-01	6.88E-01	2.93E+00	1.07E-01	2.24E+00	2.84E+00	-8.31E-01	-6.14E-01	8.39E+00	2.26E-01	7.63E-01	-8.01E-01
								IgGFc-binding protein	FCGBP	Q9Y6R7	3.60E+00	1.58E+00	1.01E+00	2.06E-01	5.67E-04	3.00E-01	6.55E-01	8.06E-01	7.11E-02	7.14E-01	1.76E+00	3.00E-01	5.97E-02	2.00E+00	1.09E+00	1.08E+00	2.67E+00	1.31E+00	5.41E-02	7.73E-01	8.27E-01	3.88E-01	9.26E-01	1.14E+00	-1.27E-01	1.83E-01	6.10E-01	4.13E-01	6.36E-01	6.29E-01	1.18E+00	1.33E+00	8.58E-01	2.46E+00	5.13E-01	1.24E+00	5.98E-01	2.36E+00	1.04E+00	1.12E+00	1.33E+00	4.23E+00	9.69E-01	2.21E+00	1.14E+00	6.73E-01	6.64E-01	1.65E+00	1.61E+00	1.60E+00	4.57E-01	9.31E-01	9.10E-01	2.10E+00	6.53E+00	4.39E+00	1.10E+00	6.81E-01	1.73E+00	1.43E+00	1.31E+00	7.60E-01
								Intercellular adhesion molecule 1	ICAM1	P05362	-2.05E-01	-2.27E-01	1.49E+00	-3.70E-01	-3.93E-01	-4.05E-01	-4.55E-01	-4.18E-01	-3.29E-01	-4.37E-01	-1.63E-01	-4.09E-01	-3.56E-01	-1.96E-01	-3.45E-01	-4.86E-01	-5.58E-01	4.31E-03	-3.76E-01	-5.54E-01	-5.36E-01	-4.88E-01	-3.31E-01	-4.71E-01	-5.27E-01	-4.51E-01	-4.34E-01	-4.93E-01	-4.03E-01	-3.48E-01	-3.73E-01	-4.04E-01	-3.87E-01	1.07E-01	-3.82E-01	-2.69E-01	-3.65E-01	-1.01E-01	2.39E+00	-3.18E-01	-4.99E-01	-4.63E-01	-3.20E-01	-3.43E-01	-2.88E-01	-3.30E-01	-3.24E-01	1.13E+00	-2.34E-01	-3.40E-01	-3.74E-01	-4.03E-01	-5.15E-01	2.66E-01	-1.18E-02	-4.44E-02	-4.32E-01	-4.06E-01	-3.53E-01	-3.33E-01	-3.22E-01	-2.35E-01
								Interleukin-6	IL6	P05231	2.75E-02	1.41E+01	5.24E+00	7.79E+00	2.83E+00	6.00E+00	7.52E+00	5.47E+00	2.28E+01	6.66E+00	6.40E+00	9.80E+00	4.78E+00	1.22E+00	9.37E+00	9.76E+00	2.75E-02	1.03E+01	1.43E+00	1.87E-01	5.48E-01	1.45E+00	5.14E-01	1.64E-01	1.42E+00	2.75E-02	2.40E-01	2.46E-01	5.95E-01	1.30E+00	4.99E+00	5.62E-01	2.75E-02	2.75E-02	2.75E-02	3.21E-01	4.26E-01	3.28E+00	1.85E+00	9.12E-01	5.82E-01	2.75E-02	2.75E-02	3.64E-01	7.32E-01	5.43E-02	1.22E-01	5.00E+00	7.33E-02	2.75E-02	2.75E-02	2.75E-02	5.60E-01	7.64E-02	5.74E-01	3.11E-01	2.75E-02	7.84E-01	2.75E-02	6.62E-01	1.04E+00	2.75E-02
								Interstitial collagenase	MMP1	P03956	-1.61E+00	6.96E-01	7.77E-01	1.78E+00	-1.02E-01	9.62E-01	1.15E+00	-1.30E+00	-2.20E+00	6.38E-01	1.48E+00	-1.27E+00	2.60E+00	-2.16E+00	-1.93E+00	2.64E-01	-1.99E+00	-1.31E+00	-1.41E+00	-1.51E+00	-2.26E+00	-9.81E-01	-1.44E+00	-2.06E+00	-1.75E+00	-1.74E+00	-1.73E+00	-1.69E+00	-1.52E+00	-8.72E-01	-1.31E+00	-4.43E-01	-1.90E+00	-4.58E-01	-1.47E+00	-1.14E+00	1.18E+00		-7.84E-01	-1.30E+00	-4.10E-01	-1.14E+00	-7.78E-01	-8.03E-01	-1.20E+00	-9.34E-01	-4.91E-01	-1.02E-01	4.48E-01	-6.13E-01	-1.89E+00	-2.27E-01	-1.33E+00	1.16E+00	-1.06E+00	-1.01E+00	-1.97E+00	-1.70E+00	1.32E+00	-1.40E+00	-7.99E-01	1.61E-01
								Keratin type I cytoskeletal 10	KRT10	P13645	-2.79E+00	6.64E+00	-1.91E+00	-1.85E+00	-2.27E+00	-2.22E+00	-1.62E+00	-1.68E+00	-8.36E-01	-2.83E+00	3.52E-01	-1.63E+00	-2.72E+00	-1.72E+00	-1.35E+00	-2.57E+00	-3.47E+00	-1.63E+00	-1.57E+00	-2.35E+00	-2.67E+00	-3.39E+00	-8.83E-01	-3.26E+00	-2.01E+00	-1.78E+00	-2.65E+00	-2.10E+00	-2.07E+00	-7.76E-01	-9.81E-01	-1.87E+00	-1.33E+00	2.85E+00	-1.29E+00	-1.33E+00	-1.89E+00	-2.42E+00	-2.30E+00	-2.57E-01	-2.98E+00	-2.30E+00	-2.30E+00	-3.66E+00	-2.71E+00	-3.18E+00	-2.75E+00	-7.15E-01	-3.32E+00	-2.51E+00	-2.50E+00	-2.61E+00	-3.22E+00	-3.45E+00	-2.13E+00	-5.97E-02	-3.66E+00	-2.85E+00	2.54E-02	-2.44E+00	-1.93E+00	-2.43E+00
								Keratin type I cytoskeletal 9	KRT9	P35527	-7.80E+00	-7.34E+00	-8.06E+00	-6.18E+00	-5.90E+00	-5.02E+00	-5.97E+00	-5.97E+00	-5.43E+00	-5.82E+00	-6.62E+00	-6.71E+00	-1.76E+00	-6.38E+00	-8.50E+00	-6.38E+00	-8.80E+00	-9.16E+00	-8.46E+00	-8.78E+00	-8.51E+00	-8.66E+00	-7.05E+00	-9.14E+00	-8.61E+00	-7.34E+00	-8.78E+00	-8.03E+00	-9.30E+00	-6.22E+00	-6.69E+00	-9.05E+00	-8.05E+00	-6.55E+00	-8.29E+00	-8.33E+00	-7.33E+00	-6.32E+00	-7.73E+00	-4.74E+00	-6.85E+00	-8.08E+00	-7.22E+00	-7.51E+00	-8.93E+00	-8.13E+00	-8.32E+00	-3.89E+00	-9.02E+00	-8.26E+00	-7.07E+00	-9.32E+00	-8.97E+00	-8.75E+00	-5.45E+00	-7.21E+00	-8.28E+00	-7.05E+00	-8.49E+00	-8.22E+00	-8.01E+00	-7.84E+00
								Lactotransferrin	LTF	P02788	1.26E+00	1.65E+00	7.69E-01	2.62E+00	3.38E+00	3.36E+00	1.68E+00	2.07E+00	2.55E+00	1.47E+00	3.97E+00	2.37E+00	2.18E+00	2.45E+00	2.45E+00	7.10E+00	2.65E+00	4.64E+00	5.22E-01	2.72E+00	1.79E+00	1.82E+00	1.84E+00	8.26E-01	1.47E+00	2.20E+00	1.20E+00	1.75E+00	1.34E+00	1.94E+00	2.27E+00	2.30E-01	6.29E-01	9.14E-01	5.53E-01	1.48E-01	2.87E-01	1.98E-01	4.54E-01	4.41E-01	2.19E-01	-1.09E-01	4.91E-01	3.37E-01	3.68E-01	4.59E-01	7.33E-01	2.51E+00	4.34E-01	2.75E-01	8.24E-01	2.86E-03	4.32E-02	7.24E-01	4.30E-01	5.04E-01	1.56E+00	4.90E-01	4.68E-01	3.06E-01	1.77E-01	5.11E-01
								Matrix Gla protein	MGP	P08493	2.67E-01	1.59E+00	1.10E+00	1.44E+00	1.06E+00	3.14E+00	1.03E+00	9.46E-01	5.07E-01	5.65E-01	-9.63E-02	1.20E+00	1.07E+00	2.97E-01	-5.10E-01	3.79E-01	-1.65E-01	1.33E+00	2.47E-01	1.90E-01	-1.16E-01	1.36E+00	6.73E-03	4.03E-01	1.78E+00	-1.99E-01	-2.71E-01	-3.56E-01	1.07E+00	2.92E+00	1.06E+00	4.14E+00	1.70E+00	1.14E+00	1.17E+00	1.06E+00	2.90E+00	1.12E+00	2.25E+00	2.63E-01	1.54E+00	1.03E+00	2.62E+00	1.38E+00	1.44E+00	9.64E-01	9.85E-01	1.37E+00	1.69E+00	2.47E+00	1.70E+00	6.66E-01	1.13E+00	2.38E+00	3.63E+00	3.63E+00	1.79E+00	1.45E+00	1.31E+00	9.17E-01	2.79E+00	1.41E+00
								Melanotransferrin	MELTF	P08582	-2.51E-02	-5.03E-02	9.98E-02	1.37E-02	1.33E-02	-3.74E-02	-5.39E-02	3.67E-01	7.05E-02	1.02E-01	-4.82E-02	3.54E-01	-5.39E-02	2.40E-01	7.41E-01	1.75E-01	8.25E-03	1.70E-02	2.17E-01	1.04E-01	2.00E-01	1.71E-02	1.90E-01	-5.39E-02	4.63E-01	-2.54E-03	1.07E-01	9.40E-02	1.07E-01	4.14E-01	1.18E-01	3.47E-02	1.92E-02	1.85E-01	3.24E-01	2.74E-01	1.34E-02	-5.39E-02	-5.39E-02	1.82E-01	2.35E-02	-1.65E-02	3.29E-01	-2.51E-02	-9.79E-03	-5.39E-02	3.47E-01	3.09E+00	-2.51E-02	1.88E-02	3.19E-02	-5.39E-02	-1.85E-02	-5.39E-02	7.04E-01	-5.39E-02	-5.39E-02	7.25E-01	2.46E-01	-2.60E-02	4.49E-01	-5.39E-02
								Metalloproteinase inhibitor 1	TIMP1	P01033	1.14E+01	5.47E+00	2.03E+01	5.13E+00	1.79E+01	7.97E+00	1.18E+01	1.26E+01	1.94E+01	1.12E+01	2.06E+01	2.42E+01	2.09E+01	1.57E+01	8.86E+00	1.15E+01	2.31E+00	9.91E+00	3.26E+00	6.02E+00	8.85E+00	4.36E-01	1.13E+01	1.44E+01	2.72E+00	1.22E+01	5.61E+00	7.06E+00	1.55E+01	1.33E+01	7.91E+00	1.82E+01	3.02E+01	2.16E+01	1.11E+01	1.90E+01	2.18E+01	2.00E+01	2.98E+01	1.47E+00	1.63E+01	2.33E+01	4.28E+00	5.43E+00	1.74E+01	9.03E+00	1.04E+01	1.61E+01	1.43E+01	1.76E+01	2.17E+01	5.73E+00	1.10E+01	1.02E+01	9.26E+00	2.75E+01	3.55E+01	4.59E+01	1.08E+01	1.19E+01	4.14E+00	1.88E+01
								Metalloproteinase inhibitor 2	TIMP2	P16035	2.26E-01	2.49E-01	3.44E-02	1.93E-01	8.31E-02	4.47E-01	1.32E-01	4.16E-02	8.53E-03	-4.03E-02	2.17E-01	1.55E-01	2.15E-01	1.85E-01	3.84E-02	1.82E-01	1.55E-01	1.76E-01	2.01E-01	2.22E-01	6.61E-03	1.07E-01	3.26E-01	4.10E-01	1.13E+00	-6.95E-03	1.61E-01	2.10E-02	2.16E-01	3.29E-02	2.37E-01	2.10E-01	-1.18E-01	4.68E-03	-6.58E-02	2.26E-01	1.43E-01	-1.13E-01	9.20E-02	-5.13E-02	3.19E-02	7.36E-02	-5.47E-02	2.10E-01	8.26E-02	2.88E-01	9.70E-02	1.62E+00	3.82E-01	1.85E-01	1.30E-01	3.62E-02	6.88E-02	1.07E-01	8.28E-01	1.25E-01	1.29E-01	5.99E-02	2.40E-01	1.23E-01	3.80E-01	6.70E-03
								Metalloproteinase inhibitor 4	TIMP4	Q99727	-3.49E-01	-3.29E-01	-1.33E-02	5.17E-02	2.69E-02	3.94E-01	7.30E-01	2.65E-02	3.52E-01	-2.77E-01	-1.61E-01	-8.19E-02	3.84E-01	2.15E-01	4.54E-01	-3.88E-01	-3.19E-01	-2.48E-01	-2.89E-01	-2.62E-01	-3.50E-01	-2.20E-01	-3.13E-01	-1.62E-02	2.34E-01	-7.65E-02	-1.43E-01	-3.17E-01	-3.07E-01	2.48E-01	-6.61E-02	-3.68E-01	6.59E-02	-1.91E-01	-2.82E-02	-2.21E-01	-2.53E-01	-7.70E-02	4.46E-01	-6.59E-02	1.05E-01	-3.20E-02	4.13E-02	4.59E-02	-2.26E-01	-1.46E-02	9.98E-04	1.45E+00	1.24E-01	-1.69E-01	2.56E-01	7.35E-02	-4.46E-03	-9.67E-02	1.51E-01	-1.85E-01	-6.93E-02	-1.62E-01	-1.32E-01	-1.47E-02	-2.04E-01	-3.23E-01
								Microtubule-associated protein tau	MAPT	P10636	-3.53E-01	-1.97E-01	-2.97E-01	-2.93E-01	-1.73E-01	-1.46E-01	-2.77E-01	-1.56E-01	-1.64E-01	-1.44E-01	-2.65E-01	-3.70E-02	-2.58E-01	-1.93E-01	-2.49E-01	1.68E-01	-3.40E-01	-2.72E-01	-2.29E-01	-3.42E-01	-2.64E-01	-2.36E-01	-2.41E-01	-3.32E-01	1.88E-02	-3.43E-01	-3.67E-01	-2.55E-01	-2.58E-01	-2.25E-01	-9.22E-02	-3.20E-01	-2.69E-01	-2.60E-01	-2.74E-01	-2.86E-01	-2.23E-01	-2.28E-01	2.28E-01	-3.08E-01	-3.09E-01	-2.32E-01	-2.60E-01	-3.64E-01	-3.10E-01	-2.95E-01	-3.38E-01	1.64E+00	-2.59E-01	-3.31E-01	-2.97E-01	-3.31E-01	-3.35E-01	-2.26E-01	-2.09E-01	-3.33E-01	-2.73E-01	-1.93E-01	-2.24E-01	-3.18E-01	-1.76E-01	-2.76E-01
								Mucin-16	MUC16	Q8WXI7	-1.52E-02	5.60E+00	6.39E+00	2.41E+00	3.72E+00	2.68E+00	2.09E+00	4.45E+00	3.08E+00	3.75E+00	4.98E+00	5.77E+00	5.08E+00	5.53E+00	6.22E+00	5.36E+00	-8.50E-03	1.43E-01	1.92E+00	6.60E-01	-1.97E-01	5.10E-01	6.85E-01	4.48E-01	2.01E+00	1.07E+00	2.61E-01	3.68E-01	-2.34E-02	1.32E+00	2.89E+00	2.71E+00	6.02E+00	6.73E+00	5.93E+00	5.23E+00	3.89E+00	6.26E+00	6.60E+00	3.14E+00	3.23E+00	3.14E+00	4.79E+00	4.24E+00	2.09E+00	4.92E+00	2.29E+00	2.93E+00	4.29E+00	3.73E+00	2.91E+00	5.80E+00	3.34E+00	9.35E+00	4.49E+00	4.51E+00	2.38E+00	2.90E+00	3.36E+00	3.64E+00	4.25E+00	2.46E+00
								Myelin basic protein	nan	P02686	-2.34E-02	-2.34E-02	1.07E-01	5.92E-01	1.27E-01	-2.34E-02	1.99E+00	2.58E-01	2.72E-01	4.27E-01	1.92E-01	1.47E-01	-2.34E-02	-2.34E-02	-2.34E-02	1.08E+00	-2.34E-02	3.65E-01	-2.34E-02	1.06E-01	2.49E-02	7.05E-02	4.30E-01	2.19E-01	-2.34E-02	4.26E-01	-2.34E-02	-2.34E-02	9.01E-03	-2.34E-02	7.46E-01	-2.34E-02	5.82E-01	1.71E-01	3.26E-01	4.35E-02	4.96E-01	6.41E-02	2.44E-01	5.60E-01	3.49E-01	-2.34E-02	5.18E-02	1.09E-01	1.15E-01	5.74E-01	-2.34E-02	4.80E+00	-2.34E-02	-2.34E-02	1.96E-01	1.33E+00	-2.34E-02	1.64E-01	1.35E-01	-2.34E-02	1.47E-01	-2.34E-02	2.13E-01	-2.34E-02	-2.34E-02	2.31E-01
								Natriuretic peptides B	NPPB	P16860	-2.36E-01	5.58E-01	6.85E-01	-2.46E-01	3.99E-01	1.58E+00	8.01E-01	9.96E-01	-6.74E-02	-4.73E-02	8.50E-01	1.66E+00	1.02E+00	-2.09E-01	-2.46E-01	7.04E-02	-8.68E-02	-1.09E-02	-2.12E-01	-1.02E-01	5.36E-02	-2.46E-01	1.99E-02	-1.73E-01	-2.46E-01	1.15E+00	1.59E-01	-1.63E-01	3.22E-02	-1.37E-01	3.59E-01	1.36E+00	9.60E-01	-5.68E-02	5.42E-01	6.06E-01	1.59E+00	3.44E+00	1.50E+00	7.58E-01	7.19E-01	2.04E-01	4.07E-01	4.00E-01	1.84E-01	4.76E-01	-2.92E-02	3.31E+00	4.02E-01	5.15E-01	-1.50E-01	9.91E-02	1.74E-01	-1.59E-01	1.79E+00	5.52E-01	9.45E-01	-1.15E-01	8.20E-01	8.04E-01	1.89E-01	1.41E+00
								Neutrophil gelatinase-associated lipocalin	LCN2	P80188	6.11E-01	8.35E-01	4.99E-01	1.88E-01	1.17E+00	3.22E-01	-7.32E-03	5.77E-01	2.10E-01	4.94E-01	4.59E-01	7.85E-01	4.44E-01	1.40E+00	3.35E-01	1.30E+00	7.25E-01	2.11E+00	8.11E-02	3.95E-01	1.99E-01	6.01E-01	5.07E-01	1.42E-01	4.95E-01	4.18E-01	4.28E-01	3.48E-01	2.96E-02	7.15E-01	3.82E-01	2.51E-01	7.57E-03	7.66E-01	2.63E-01	5.46E-01	3.51E-01	4.48E-01	1.14E+00	1.16E-01	4.97E-01	3.59E-01	2.56E-01	2.88E-01	3.85E-01	1.95E-01	5.33E-01	1.51E+00	1.50E-01	6.24E-01	-2.53E-03	3.29E-01	2.75E-01	1.25E-01	1.10E+00	2.24E-01	7.46E-03	-2.86E-03	7.38E-01	4.22E-01	4.80E-01	3.09E-01
								Nucleoside diphosphate kinase A B	NME1	P15531	6.25E-03	1.26E-01	1.09E-01	-1.77E-02	1.59E-01	1.58E-01	2.62E-01	-7.57E-02	2.05E-03	1.90E-01	9.58E-02	3.18E-01	6.44E-02	1.78E-02	2.91E-01	1.42E-01	-5.49E-02	-1.48E-01	-5.91E-02	2.10E-02	1.56E-02	1.04E-01	-8.63E-02	2.07E-02	1.74E-01	-1.04E-01	-7.55E-02	8.74E-03	-2.30E-02	-4.55E-02	-3.50E-02	-1.54E-01	3.06E-02	4.33E-02	8.41E-03	-1.09E-01	1.79E-01	-1.24E-01	-6.94E-02	-1.63E-01	5.41E-02	-8.11E-02	-5.21E-02	-3.56E-02	-1.72E-01	-1.40E-01	-4.36E-03	5.77E-02	1.41E+00	1.42E-01	1.83E-01	3.82E-02	-6.12E-04	-7.25E-02	9.01E-02	1.36E-01	-8.28E-02	-3.29E-02	6.29E-03	-7.11E-02	-1.98E-02	-3.80E-02
								Osteopontin	SPP1	P10451	1.46E+01	5.64E+01	3.45E+01	5.83E+01	5.49E+01	5.05E+01	6.38E+01	6.07E+01	5.06E+01	6.76E+01	6.48E+01	5.37E+01	5.27E+01	5.19E+01	5.32E+01	6.34E+01	1.87E+01	1.51E+01	1.90E+01	1.96E+01	1.75E+01	1.71E+01	1.83E+01	1.75E+01	1.43E+01	1.25E+01	2.13E+01	1.32E+01	1.77E+01	1.46E+01	5.53E+01	2.57E-01	9.57E-02	2.69E-01	5.29E-02	2.23E-02	-4.24E-04	2.34E-02	6.60E-01	1.82E-01	4.52E-01	6.09E-02	2.30E-01	1.70E-01	1.42E-03	1.88E-01	5.59E-02	1.94E+00	2.89E-01	-4.00E-02	9.79E-02	1.83E-02	-8.95E-04	1.12E-01	5.10E-01	1.62E-01	-6.77E-02	2.16E-01	1.91E-01	2.64E-01	2.29E-01	1.47E-01
								Pappalysin-1	PAPPA	Q13219	3.10E-01	-6.70E-02	4.88E-01	-9.72E-02	6.10E-01	1.08E+00	1.81E-01	-1.29E-01	1.49E-01	2.67E-01	1.05E+00	4.14E-01	3.91E-01	4.26E-01	2.63E-01	7.81E-01	2.53E-01	6.67E-01	3.31E-02	1.96E-01	2.37E-02	-6.12E-02	1.62E-01	1.53E-01	3.96E-01	2.49E-01	2.47E-01	2.63E-01	6.72E-02	4.85E-01	2.24E-01	-9.68E-02	-1.82E-01	-5.72E-02	-1.65E-02	5.62E-02	-1.40E-01	-1.27E-02	-1.21E-01	-1.63E-01	-1.61E-01	5.32E-03	-6.75E-03	-1.75E-01	2.96E-02	1.55E-01	2.92E-02	1.62E+00	-1.59E-01	-1.42E-01	-2.36E-01	4.81E-02	-1.76E-01	2.02E-01	2.99E-01	7.56E-02	-9.26E-02	5.23E-02	-1.64E-01	-4.70E-02	-4.29E-02	-2.42E-02
								Phosphatidylcholine-sterol acyltransferase	LCAT	P04180	1.45E+01	2.08E+01	2.25E+01	3.49E+01	2.21E+01	3.58E+01	2.70E+01	2.98E+01	2.81E+01	2.87E+01	2.30E+01	2.85E+01	9.86E+01	2.54E+01	2.82E+01	4.54E+01	1.21E+01	1.14E+01	1.20E+01	9.09E+00	1.42E+01	9.60E+00	1.06E+01	1.27E+01	1.13E+01	9.51E+00	8.26E+00	1.34E+01	1.16E+01	1.55E+01	2.26E+01	2.24E+01	1.62E+01	2.87E+01	2.88E+01	2.80E+01	2.54E+01	2.04E+01	2.14E+01	2.37E+01	2.58E+01	2.01E+01	1.44E+01	3.12E+01	2.14E+01	2.55E+01	2.98E+01	2.46E+01	2.84E+01	2.92E+01	1.87E+01	2.37E+01	3.19E+01	3.87E+01	4.47E+01	3.74E+01	1.62E+01	2.58E+01	2.42E+01	2.67E+01	2.73E+01	2.49E+01
								Phospholipid transfer protein	PLTP	P55058	1.21E+00	2.59E+00	2.15E+00	1.61E+00	7.63E-01	1.19E+00	3.17E-01	1.21E+00	1.59E+00	1.59E+00	2.59E+00	1.40E+00	3.01E+00	2.18E+00	1.09E+00	1.02E+00	1.15E+00	1.79E+00	3.48E-01	8.34E-01	1.18E+00	1.39E+00	1.58E+00	9.81E-01	3.10E+00	1.91E+00	4.38E-01	1.48E+00	1.04E+00	3.52E-01	1.89E+00	3.71E+00	2.19E+00	4.77E+00	5.00E+00	3.50E+00	5.32E+00	5.75E+00	4.19E+00	4.15E+00	5.49E+00	2.44E+00	4.82E+00	5.27E+00	2.41E+00	6.13E+00	4.88E+00	4.61E+00	3.74E+00	6.14E+00	4.25E+00	5.87E+00	2.87E+00	1.67E+00	7.02E+00	8.12E+00	5.33E+00	4.27E+00	3.06E+00	4.78E+00	4.57E+00	6.74E+00
								Proenkephalin-A	PENK	P01210	4.89E-01	8.61E-01	3.87E-01	4.48E-01	4.85E-01	6.32E-01	9.31E-01	4.96E-01	4.75E-01	2.85E-01	5.99E-01	1.00E+00	3.35E-01	2.85E-01	7.42E-01	1.93E+00	3.39E-01	4.19E-01	9.71E-01	7.30E-01	3.35E-01	4.49E-01	4.52E-01	6.16E-01	7.34E-01	5.16E-01	2.85E-01	3.01E-01	3.91E-01	5.89E-01	6.86E-01	5.99E-01	5.77E-01	6.84E-01	7.21E-01	1.10E+00	5.83E-01	6.32E-01	6.42E-01	4.22E-01	5.76E-01	3.45E-01	4.02E-01	2.85E-01	5.17E-01	5.78E-01	6.85E-01	4.21E+00	3.20E-01	6.93E-01	5.72E-01	6.61E-01	3.37E-01	4.29E-01	5.80E-01	3.34E-01	1.60E+00	5.04E-01	6.38E-01	3.53E-01	9.00E-01	4.87E-01
								Prolactin	PRL	P01236	-3.62E-01	-2.18E-01	-1.55E-01	-3.31E-01	-2.83E-01	-2.34E-01	-2.78E-01	-3.51E-01	-2.40E-01	-3.13E-01	-1.95E-01	-1.06E-01	-2.69E-01	-2.17E-01	-2.71E-01	-3.37E-01	-3.38E-01	-1.34E-01	-3.13E-01	-2.20E-01	-3.24E-01	-3.78E-01	-1.95E-01	-3.84E-01	-1.17E-01	-2.71E-01	-3.68E-01	-2.95E-01	-3.68E-01	-1.70E-01	-2.20E-01	-3.73E-01	-3.25E-01	-2.83E-01	-2.99E-01	-3.22E-01	-3.62E-01	-7.89E-02	-1.85E-02	-3.05E-01	-2.66E-01	-3.17E-01	-3.44E-01	7.81E-02	-2.61E-01	-3.01E-01	-9.96E-02	3.81E+00	-2.31E-01	-3.78E-01	-2.78E-01	-1.44E-01	-2.77E-01	-3.86E-01	7.49E-02	-3.29E-01	-3.64E-01	-3.42E-01	-2.15E-01	-3.22E-01	-1.52E-01	-2.20E-01
								Protein Z-dependent protease inhibitor	SERPINA10	Q9UK55	1.71E-01	-1.64E+00	-1.86E+00	-1.82E+00	-2.08E+00	-1.62E+00	-5.85E-01	-7.69E-01	-7.68E-01	-1.45E+00	-2.14E+00	-9.47E-01	-2.02E+00	-1.99E+00	-1.39E+00	-1.82E+00	1.17E+01	9.93E+00	2.56E-01	4.33E-01	1.57E+01	2.65E+00	5.03E-01	2.81E+00	9.28E-01	1.40E+00	2.27E+01	1.68E+01	1.17E+01	1.89E+00	-1.59E+00	4.11E+01	2.32E+01	4.96E+01	5.55E+01	2.36E+01	3.08E+01	-3.88E-02	2.15E+01	2.92E+01	4.07E+01	3.61E+01	3.41E+01	3.64E+01	3.39E+01	4.49E+01	4.74E+01	3.04E+01	2.98E+01	2.99E+01	4.06E+01	2.22E+01	3.21E+01	7.33E+01	3.01E+01	5.29E+01	2.37E+01	3.86E+01	3.39E+01	1.53E+01	3.55E+01	3.49E+01
								P-selectin	SELP	P16109	5.31E-01	8.81E-01	8.92E-01	6.81E-01	1.09E+00	9.31E-01	7.44E-01	3.46E-01	8.40E-01	7.89E-01	8.07E-01	1.00E+00	1.04E+00	9.93E-01	7.66E-01	8.06E-01	2.96E-01	4.32E-01	3.74E-01	2.93E-01	2.62E-01	3.12E-01	1.68E-01	1.44E-01	2.99E-01	7.00E-01	2.33E-01	1.18E-01	2.45E-01	5.56E-01	4.85E-01	5.61E-01	3.69E-01	7.61E-01	8.21E-01	9.18E-01	4.46E-01	7.48E-01	7.59E-01	2.11E-01	1.13E+00	3.23E-01	6.13E-01	9.00E-01	4.78E-01	3.54E-02	4.67E-01	1.55E+00	3.86E-01	4.71E-01	4.33E-01	2.28E-01	2.77E-01	2.55E-01	8.68E-01	3.13E-01	-3.60E-02	8.27E-01	2.51E-03	1.56E+00	1.10E+00	7.30E-01
								Ras GTPase-activating protein nGAP	RASAL2	Q9UJF2	-3.72E-01	-3.72E-01	-3.50E-02	-3.72E-01	4.35E+00	1.15E+01	2.22E+00	1.74E-01	-3.72E-01	2.06E+00	6.41E+00	2.41E+00	-3.72E-01	-1.29E-01	-3.72E-01	2.28E+00	-3.72E-01	-3.72E-01	-3.72E-01	-3.72E-01	-3.72E-01	-3.72E-01	-3.72E-01	3.26E+00	-3.72E-01	-2.28E-02	-3.72E-01	-3.72E-01	-3.72E-01	-3.72E-01	-3.72E-01	2.54E+00	-3.72E-01	7.34E-01	-3.72E-01	-3.72E-01	-3.72E-01	1.55E+01	-3.72E-01	2.87E-01	-3.72E-01	1.00E+00	1.14E+00	5.47E+00	-1.67E-02	4.27E-02	-3.72E-01	7.61E+00	-2.05E-01	-3.72E-01	-3.72E-01	-3.72E-01	1.14E+00	-3.72E-01	-1.08E-01	-3.72E-01	7.59E-01	-2.43E-01	9.17E-01	-3.72E-01	-2.48E-01	-3.72E-01
								Resistin	RETN	Q9HD89	4.92E+01	3.57E+01	4.42E+01	4.03E+01	3.33E+01	4.61E+01	4.07E+01	3.08E+01	4.66E+01	4.98E+01	3.52E+01	4.28E+01	2.76E+01	1.47E+01	1.09E+01	5.46E+01	4.83E+01	1.00E+02	6.35E+01	5.05E+01	6.29E+01	6.05E+01	5.53E+01	1.27E+01	3.04E+01	6.93E+01	3.93E+01	6.14E+01	5.15E+01	3.29E+01	2.17E+01	4.27E-01	3.63E+00	2.12E+00	1.98E+00	-1.71E+00	-4.93E-01	4.88E+00	1.10E+01	3.17E+00	5.65E+00	-3.45E-01	2.89E+00	2.59E+00	3.71E+00	5.07E+00	1.35E+00	5.88E+00	1.41E+00	5.92E+00	-1.37E+00	8.00E-01	-2.29E-01	5.08E+00	1.54E+00	1.94E+00	4.89E+00	-1.54E+00	-5.39E-01	-1.53E+00	6.10E+00	-3.68E-01
								Sterile alpha motif domain-containing protein 9-like	SAMD9L	Q8IVG5	7.88E-01	2.59E+00	-1.27E-02	-8.78E-02	-1.24E-01	1.50E-03	2.74E+00	4.23E-02	1.25E-01	2.51E-01	1.46E+00	-1.52E-01	-4.05E-01	-4.05E-01	-4.05E-01	-4.05E-01	1.11E-01	3.38E-01	2.79E-02	-1.42E-01	-7.08E-03	-4.02E-01	-8.81E-02	4.15E-01	-4.05E-01	-4.05E-01	-1.09E-02	7.24E-01	2.11E-01	-2.30E-01	5.87E-01	5.49E-01	-2.58E-01	-1.65E-01	-1.24E-01	9.86E-01	2.84E-01	1.93E+00	1.51E+00	1.25E+00	8.41E-01	1.47E+00	-2.27E-01	4.52E-01	-4.05E-01	4.54E-01	-2.67E-01	2.08E+00	-2.81E-01	-3.61E-01	-1.89E-01	-4.05E-01	8.35E-02	3.66E+00	-3.07E-01	6.39E-02	3.12E+00	-4.05E-01	-3.64E-01	-4.05E-01	2.10E+00	-4.05E-01
								Stromelysin-1	MMP3	P08254	-4.98E-01	5.35E-02	-2.48E-01	-2.57E-01	2.95E+00	1.89E+00	1.14E+00	1.21E+00	7.87E-01	2.83E-01	-1.33E-01	3.15E-01	3.22E-01	2.56E-01	-2.30E-01	3.36E+00	-2.39E-01	-6.53E-01	7.98E-01	1.39E+00	-2.72E-01	2.24E-01	-4.84E-01	1.08E+00	-4.83E-01	1.50E-01	-5.85E-01	-1.56E-01	5.38E-01	-3.49E-01	-3.47E-01	3.38E+00	-6.53E-01	3.46E-01	1.98E+00	1.30E-01	2.97E-01		1.49E+00	9.86E-02	5.36E-02	-8.70E-02	4.63E-01	5.16E-01	4.24E-01	1.01E+00	-4.77E-01	2.66E+00	-2.78E-01	-9.79E-03	1.92E+00	-3.34E-02	2.70E-01	1.65E+00	6.66E-01	-5.55E-01	5.85E+00	7.39E+00	3.67E-01	-1.57E-01	4.10E-01	-8.18E-03
								Target of Nesh-SH3	ABI3BP	Q7Z7G0	1.10E-01	-2.49E-01	1.29E-01	-1.19E-01	2.78E-01	2.18E-01	-1.25E-01	-3.59E-01	4.46E-02	3.41E-01	-2.35E-01	2.96E-01	-6.58E-02	-2.20E-01	-2.30E-03	-4.93E-02	-6.55E-02	3.09E-01	-3.29E-01	-6.20E-03	-1.46E-01	-3.86E-01	1.98E-01	1.08E-01	-2.97E-01	-2.02E-01	-2.78E-01	6.08E-02	-6.36E-02	-4.13E-01	6.48E-01	2.03E-01	1.84E-01	4.33E-01	-1.41E-01	1.85E-01	-1.39E-01	-2.25E-01	8.60E-01	3.73E-01	-1.27E-02	-1.15E-01	9.33E-02	4.10E-01	7.68E-01	3.97E-01	-7.05E-02	1.55E+00	3.10E-02	2.19E-01	8.34E-01	1.12E-01	-1.52E-01	-2.56E-01	2.97E-01	4.75E-01	3.37E-01	8.44E-01	2.67E-01	9.75E-01	2.39E-01	2.55E-01
								TBC1 domain family member 10A	TBC1D10A	Q9BXI6	-2.11E-01	-2.44E-01	-3.40E-01	3.09E-01	-2.67E-01	7.10E-01	-1.71E-01	-2.49E-01	1.61E-01	1.64E-01	-1.36E-01	-2.11E-01	-4.23E-01	-1.37E-01	-3.19E-02	5.21E-01	-2.51E-01	3.57E-01	2.77E-01	3.49E-01	-3.30E-01	1.30E-02	5.06E-01	2.70E-01	-8.91E-02	-1.22E-01	-4.88E-03	-3.54E-01	-3.80E-01	9.12E-01	-1.99E-01	-4.23E-01	5.83E-03	-1.41E-01	1.76E-01	1.72E-02	-2.28E-01	1.28E+00	-2.21E-01	-2.19E-02	-4.10E-01	-2.25E-01	4.33E-01	9.19E-02	-2.38E-01	3.66E-01	-4.03E-01	1.99E+00	1.13E-01	2.57E-01	-4.01E-01	-1.41E-01	-3.76E-01	-2.76E-01	1.50E-02	1.37E-01	-2.62E-02	-1.73E-01	2.51E-01	7.81E-01	6.46E-01	-1.86E-01
								Tenascin	TNC	P24821	1.72E+00	2.57E-01	2.61E-01	6.07E-02	1.21E-01	2.43E+00	7.86E-01	8.26E-01	1.33E+00	1.29E-01	1.07E+00	2.78E-01	4.53E+00	1.80E+00	1.10E-01	4.20E-01	5.18E-01	1.60E+00	2.10E+00	1.10E+00	7.18E-01	9.34E-01	5.12E-01	2.78E+00	2.19E+00	9.96E-01	-2.02E-01	-2.02E-01	6.56E-01	1.35E+00	1.09E+00	1.23E+00	4.35E-01	7.89E-01	1.29E+00	2.63E+00	5.59E-01	1.29E+00	4.41E+00	7.25E-01	7.64E-01	1.17E+00	5.59E-01	2.26E+00	1.81E+00	1.37E+00	1.94E+00	1.19E+00	1.31E+00	1.39E+00	2.27E+00	5.71E-01	1.23E+00	2.29E+00	3.98E-02	3.94E+00	1.45E-01	1.28E+00	1.88E+00	1.39E+00	1.93E-01	1.88E+00
								Tenascin-X	TNXB | TNXA	P22105	3.62E+01	3.36E+00	1.06E+01	1.72E+00	1.07E+00	2.61E+00	2.63E+00	3.80E+00	8.44E+00	2.04E+00	3.03E+00	3.62E+00	1.14E+01	5.51E+00	5.73E+00	4.17E+00	6.76E+00	4.18E+01	1.62E+01	8.60E+00	5.88E+00	1.45E+01	1.67E+01	3.01E+01	8.52E+00	1.94E+01	1.89E+01	1.23E+01	1.38E+01	1.89E+01	7.13E+00	1.24E+01	4.34E+00	2.69E+01	2.30E+01	4.13E+01	1.44E+01	9.54E-02	3.24E+01	1.13E+01	8.29E+00	2.17E+01	2.44E+01	1.42E+01	2.46E+01	2.30E+01	1.16E+01	1.72E+01	2.15E+01	2.73E+01	1.76E+01	3.66E+01	1.57E+01	5.45E+01	4.33E+01	1.90E+01	8.49E+00	4.92E+00	1.17E+01	1.04E+01	1.02E+01	1.39E+01
								Thyroglobulin	TG	P01266	1.72E-01	2.29E+00	6.29E-01	1.39E+00	-5.09E-01	1.42E+00	4.16E-01	2.97E-01	3.53E-01	1.65E+00	2.49E+00	-2.92E-02	-1.16E+00	-7.86E-01	4.84E+00	7.88E-01	-1.25E+00	-6.84E-01	-6.77E-01	-7.49E-01	-1.10E+00	-4.15E-01	-8.34E-01	-1.21E+00	7.57E-01	-1.14E+00	-1.40E+00	-1.45E+00	-1.48E+00	1.68E+00	-2.98E-01	-1.27E-01	1.66E+00	5.45E-01	-6.40E-02	-9.52E-02	-1.63E-01	9.85E-01	3.34E+00	-3.45E-02	1.74E+00	3.37E-01	6.16E-02	-1.80E-01	1.46E+00	7.61E-01	-7.23E-01	3.26E+00	-7.01E-01	8.67E-01	2.01E+00	-4.94E-01	4.02E-01	-3.45E-01	3.69E-01	1.82E+00	4.58E-01	2.18E+00	1.71E+00	2.00E+00	-3.60E-01	-8.17E-01
								Tissue_factor_pathway_inhibitor	TFPI	P10646	4.46E-01	1.63E+00	7.54E-01	1.82E+00	3.16E-01	1.13E+00	9.52E-01	1.27E+00	4.94E-01	2.12E+00	2.15E+00	1.40E+00	6.88E-01	5.71E-01	9.47E-01	1.06E+00	2.67E-01	7.54E-01	3.49E-01	5.84E-01	2.40E-01	6.28E-01	1.82E-01	8.00E-01	2.96E-01	2.53E-01	7.04E-02	2.46E-01	2.63E-01	5.17E-01	4.50E-01	3.26E-01	1.99E-01	3.63E-01	5.16E-01	1.56E-01	2.84E-01	4.46E-01	1.95E-01	3.24E-01	2.50E-01	1.22E-01	5.62E-01	1.79E-01	2.34E-01	4.67E-01	1.29E-01	1.71E+00	1.31E-01	4.86E-01	2.33E-01	2.61E-01	7.04E-02	2.19E-01	6.96E-01	3.74E-01	1.92E-01	3.12E-01	6.65E-01	2.25E-01	3.26E-01	4.45E-01
								Tissue-type plasminogen activator	PLAT	P00750	-3.25E-01	1.28E-02	-3.77E-01	7.57E-01	-3.77E-01	-3.77E-01	-1.95E-01	-2.10E-02	-1.88E-01	1.29E-01	-2.66E-01	-2.24E-01	-2.11E-01	1.15E-01	1.78E+00	-1.12E-01	8.73E-02	-3.73E-01	3.00E-01	1.32E-02	-2.58E-01	-3.70E-01	-3.69E-01	3.76E-02	2.81E+00	1.36E-01	-3.57E-01	-3.72E-01	-1.93E-01	9.52E-01	-2.77E-01	-3.41E-01	-2.51E-01	1.52E-01	2.27E-01	-1.67E-02	-3.42E-01	7.87E-02	2.50E-01	-1.05E-01	-1.22E-01	-3.13E-01	7.37E-01	1.41E-01	1.09E+00	-3.71E-01	3.89E-01	4.75E+00	-3.32E-01	-2.17E-02	9.00E-01	2.31E-01	-3.32E-01	-1.92E-01	-3.44E-02	-2.69E-01	-3.77E-01	1.71E-02	8.15E-01	-1.72E-01	3.27E+00	1.02E+00
								Transferrin receptor protein 1	TFRC	P02786	1.52E+00	1.63E+00	1.19E+00	9.62E-01	2.97E+00	3.06E+00	1.50E+00	1.52E+00	2.78E+00	1.75E+00	6.98E-01	1.76E+00	2.08E+00	1.48E+00	1.12E+00	3.50E+00	3.35E-01	7.76E-01	5.25E-01	7.81E-01	2.88E-01	1.47E+00	2.28E+00	8.11E-01	2.58E+00	3.81E-01	7.61E-01	1.03E+00	1.26E+00	1.47E+00	2.63E+00	2.23E+00	4.65E-01	3.71E+00	3.00E+00	3.74E+00	4.20E+00	2.00E+00	5.67E+00	2.40E+00	2.67E+00	2.55E+00	2.77E+00	3.72E+00	2.60E+00	3.69E+00	2.93E+00	6.99E+00	3.95E+00	6.42E+00	3.77E+00	1.81E+00	2.70E+00	2.48E+00	4.86E+00	6.61E+00	4.27E+00	4.73E+00	7.23E+00	1.80E+00	2.01E+00	1.52E+00
								Tumor necrosis factor receptor superfamily member 1B	TNFRSF1B	P20333	-3.17E-01	-3.01E-01	-1.13E-01	-3.90E-01	-3.99E-01	-1.65E-01	-4.04E-01	-2.61E-01	-2.83E-01	-4.00E-01	-3.65E-01	-2.74E-01	-3.23E-01	-3.38E-01	-3.29E-01	-3.19E-01	-3.74E-01	-3.26E-01	-2.72E-01	-4.01E-01	-3.96E-01	-4.07E-01	-3.47E-01	-3.52E-01	-2.20E-01	-4.20E-01	-4.23E-01	-3.15E-01	-3.76E-01	1.90E-02	-3.15E-01	-1.35E-01	-3.52E-01	-2.18E-01	-2.28E-01	-4.12E-01	-3.36E-01	-4.08E-01	-3.68E-01	-3.66E-01	-2.73E-01	-3.78E-01	-3.80E-01	-3.99E-01	-3.22E-01	-2.98E-01	-3.29E-01	1.58E+00	-3.56E-01	-3.55E-01	-3.86E-01	-2.95E-01	-4.25E-01	-3.96E-01	-4.84E-02	-3.69E-01	-2.52E-01	-4.12E-01	-4.16E-01	-3.54E-01	-2.85E-01	-1.96E-01
								Vascular cell adhesion protein 1	VCAM1	P19320	6.32E-01	7.22E-01	1.39E+00	3.81E-01	1.08E+00	9.96E-01	6.67E-01	5.11E-01	7.42E-01	8.18E-01	5.55E-01	8.30E-01	2.56E-01	3.60E-02	1.00E+00	2.61E-01	2.72E-01	3.76E-01	1.06E+00	6.94E-02	3.66E-02	-7.41E-03	5.71E-01	2.98E-01	1.47E-01	-7.75E-02	-1.39E-03	2.90E-01	4.70E-01	1.01E+00	8.71E-01	1.01E+00	-5.34E-02	3.30E-01	5.09E-01	5.32E-01	3.47E-01	4.27E-01	1.59E+00	2.20E-01	5.63E-01	3.50E-01	1.33E+00	6.23E-01	6.13E-01	4.43E-01	9.15E-01	2.83E+00	4.02E-01	9.83E-01	6.03E-01	1.18E+00	5.13E-01	7.14E-01	1.20E+00	9.90E-01	2.64E-01	3.84E-01	6.83E-01	7.28E-01	1.79E-01	6.24E-01
								Vascular endothelial growth factor B	VEGFD | VEGFB | VEGFA	P49765	-1.33E+00	-2.05E+00	-2.09E+00	-3.15E-01	-1.29E+00	-1.12E+00	-1.82E+00	-1.76E+00	-1.79E+00	-1.70E+00	-9.33E-01	-1.35E+00	1.59E-01	-1.11E+00	-5.17E-01	-1.32E+00	-2.06E+00	-1.41E+00	-1.15E+00	-2.11E+00	-2.06E+00	-2.03E+00	-1.91E+00	-1.92E+00	-1.24E+00	-6.73E-01	-2.01E+00	-9.69E-01	-2.15E+00	-1.82E+00	-1.60E+00	-1.25E+00	-2.09E+00	-2.13E+00	-1.64E+00	-1.85E+00	-2.03E+00	7.72E-01	-1.66E+00	-1.17E+00	-2.17E+00	-1.84E+00	-1.63E+00	-1.34E+00	-1.69E+00	-1.92E+00	-1.69E+00	-1.18E+00	-1.89E+00	-1.76E+00	-1.81E+00	-1.81E+00	-2.13E+00	-1.93E+00	-1.52E+00	-1.61E+00	-1.76E+00	-1.72E+00	-2.33E+00	-1.92E+00	-2.12E+00	-2.05E+00
								von Willebrand factor	VWF	P04275	3.97E-01	9.83E-01	1.42E+00	1.11E+00	1.46E+00	6.62E-01	1.02E+00	2.36E+00	2.44E+00	2.34E+00	1.56E+00	5.39E-01	3.55E+00	1.44E+00	1.29E+00	1.85E+00	4.34E-01	9.68E-01	1.49E+00	1.40E+00	6.02E-01	1.94E-01	1.36E+00	2.20E+00	9.99E-01	2.26E+00	4.17E-01	7.74E-01	8.43E-02	2.08E+00	3.11E+00	6.22E+00	3.98E+00	2.77E+00	3.85E+00	2.51E+00	1.25E+00	3.08E+00	2.15E+00	1.87E+00	1.97E+00	2.32E+00	6.69E-01	2.08E+00	2.04E-01	2.21E+00	3.19E+00	2.63E+00	1.21E+00	1.14E+00	2.03E+00	1.62E+00	1.72E+00	3.45E+00	3.02E+00	6.73E-01	1.63E+00	2.49E+00	2.65E+00	2.03E+00	3.58E+00	1.25E+00

### Sheet: Table S5 - Parameters for ML
Table S5. Parameters of various algorithms fitted for the constructed classifiers (LR = logistic regression, RF = random forest, kNN = k-nearest neighbours, SVC = support vector classifier). The Scikit-Learn package (Python (3.7.3) was used to obtain all machine learning models
Panel	Algorithm	Severe vs. Mild	Disease vs. Control	Lethal vs. Survived
9 proteins: С1R, IGFBP3, AHSG, APOA1, ATRN, IGFALS, PRDX1, F9, CRTAC1	LR	C': 12.91549665014884, 'class_weight': 'balanced', 'max_iter': 1000000, 'penalty': 'l2', 'solver': 'sag''	C': 0.05994842503189409, 'class_weight': None, 'max_iter': 1000000, 'penalty': 'l2', 'solver': 'sag'	C': 2.1544346900318843, 'class_weight': 'balanced', 'max_iter': 1000000, 'penalty': 'l2', 'solver': 'sag'		Grid search: lr_grid = {'penalty' : ['l2', 'l1'], 'class_weight': ['balanced', None], 'C' : np.logspace(-2, 5, 10), 'solver': ['sag'], 'max_iter': [1000000]} knn_grid = {'n_neighbors': np.arange(2,10), 'weights': ['uniform', 'distance']} svc_grid = {'kernel': ["poly"], 'C': np.logspace(-1, 3, 10), 'random_state': [99], 'probability': [True]} rf_grid = {'criterion':['gini', 'entropy'], 'n_estimators': [50, 100, 200], 'max_depth': [None, 6, 10, 15], 'max_features' :['sqrt', 'log2', None], 'bootstrap': [True], 'random_state': [99]}
	RF	bootstrap': True, 'criterion': 'entropy', 'max_depth': None, 'max_features': 'sqrt', 'n_estimators': 200, 'random_state': 99	bootstrap': True, 'criterion': 'gini', 'max_depth': 6, 'max_features': None, 'n_estimators': 200, 'random_state': 99	bootstrap': True, 'criterion': 'entropy', 'max_depth': None, 'max_features': 'sqrt', 'n_estimators': 200, 'random_state': 99
	kNN	n_neighbors': 8, 'weights': 'distance'	n_neighbors': 8, 'weights': 'uniform'	n_neighbors': 7, 'weights': 'distance'
	SVC	C': 2.1544346900318834, 'kernel': 'poly', 'probability': True, 'random_state': 99	C': 0.1, 'kernel': 'poly', 'probability': True, 'random_state': 99	C': 5.994842503189409, 'kernel': 'poly', 'probability': True, 'random_state': 99
12 proteins: С1R, IGFBP3, AHSG, APOA1, ATRN, IGFALS, PRDX1, F9, CRTAC1, TF, LUM, SERPING1	LR	C': 2.1544346900318843, 'class_weight': 'balanced', 'max_iter': 1000000, 'penalty': 'l2', 'solver': 'sag'	C': 0.05994842503189409, 'class_weight': 'balanced', 'max_iter': 1000000, 'penalty': 'l2', 'solver': 'sag'	C': 0.05994842503189409, 'class_weight': 'balanced', 'max_iter': 1000000, 'penalty': 'l2', 'solver': 'sag'
	RF	bootstrap': True, 'criterion': 'entropy', 'max_depth': None, 'max_features': None, 'n_estimators': 200, 'random_state': 99	bootstrap': True, 'criterion': 'entropy', 'max_depth': 6, 'max_features': None, 'n_estimators': 50, 'random_state': 99	bootstrap': True, 'criterion': 'entropy', 'max_depth': None, 'max_features': None, 'n_estimators': 200, 'random_state': 99
	kNN	n_neighbors': 9, 'weights': 'distance'	n_neighbors': 9, 'weights': 'uniform'	n_neighbors': 9, 'weights': 'distance'
	SVC	C': 2.1544346900318834, 'kernel': 'poly', 'probability': True, 'random_state': 99	C': 0.1, 'kernel': 'poly', 'probability': True, 'random_state': 99	C': 2.1544346900318834, 'kernel': 'poly', 'probability': True, 'random_state': 99
13 proteins: С1R, IGFBP3, AHSG, APOA1, ATRN, IGFALS, PRDX1, F9, CRTAC1, TF, LUM, SERPING1, SERPINA6	LR	C': 0.35938136638046275, 'class_weight': 'balanced', 'max_iter': 1000000, 'penalty': 'l2', 'solver': 'sag'	C': 0.05994842503189409, 'class_weight': None, 'max_iter': 1000000, 'penalty': 'l2', 'solver': 'sag'	C': 0.05994842503189409, 'class_weight': 'balanced', 'max_iter': 1000000, 'penalty': 'l2', 'solver': 'sag'
	RF	bootstrap': True, 'criterion': 'gini', 'max_depth': None, 'max_features': 'sqrt', 'n_estimators': 200, 'random_state': 99	bootstrap': True, 'criterion': 'gini', 'max_depth': 6, 'max_features': None, 'n_estimators': 100, 'random_state': 99}	bootstrap': True, 'criterion': 'entropy', 'max_depth': None, 'max_features': 'sqrt', 'n_estimators': 100, 'random_state': 99
	kNN	n_neighbors': 6, 'weights': 'uniform'	n_neighbors': 8, 'weights': 'distance'	n_neighbors': 7, 'weights': 'distance'
	SVC	C': 2.1544346900318834, 'kernel': 'poly', 'probability': True, 'random_state': 99	C': 0.1, 'kernel': 'poly', 'probability': True, 'random_state': 99	C': 2.1544346900318834, 'kernel': 'poly', 'probability': True, 'random_state': 99
